# Multi-omics Analysis Reveals Prognostic Biomarker Candidates for Calcific Uremic Arteriolopathy Patients Treated with Stem Cells

**DOI:** 10.1101/2024.12.11.24309074

**Authors:** Xiaoxue Ye, Shijiu Lu, Lianju Qin, Yaoting Sun, Jing Zhang, Ming Zeng, Jingjing Wu, Jiaying Hu, Feng Chen, Kang Liu, Yanggang Yuan, Chun Ouyang, Hongqing Cui, Lu Li, Ling Zhang, Yongwu Yu, Weigang Ge, Haibin Ren, Li Zhang, Jingfeng Zhu, Youjia Yu, Cui Li, Zhonglan Su, Dan Luo, Shaowen Tang, Xinfang Tang, Meihua Liao, Guicun Fang, Anning Bian, Fan Li, Xiying Mao, Yugui Cui, Chunyan Jiang, Xiang Ma, Song Ning, Zhanhui Gao, Baiqiao Zhao, Daoxu Wu, Cuiping Liu, Xiuqin Wang, Ningxia Liang, Changying Xing, Jiayin Liu, Tiannan Guo, Yi Zhu, Ningning Wang

## Abstract

Calciphylaxis, also known as calcific uremic arteriolopathy (CUA), is an orphan disease without proven therapies, we rescued it with human amnion-derived mesenchymal stem cells (hAMSCs). In a discovery cohort of 10 uremic patients and 3 CUA patients, plasma proteomic analysis showed core differentially expressed proteins (DEPs) Thrombospondin 1 (THBS1) and Latent transforming growth factor (TGF)-β binding protein 1 (LTBP1) decreased significantly after 3 days of hAMSC treatment. Single-cell transcriptome sequencing of peripheral blood mononuclear cells (PBMCs) indicated megakaryocytes were the source of THBS1 in CUA patient. Same as the discovery cohort, plasma THBS1 and TGF-β1 levels were increased in seven CUA patients compared to the uremic group (n=20), as measured by enzyme-linked immunosorbent assay (ELISA) in the validation cohort. They can be inhibited after hAMSC treatment and increased as the frequency of therapy decreased. THBS1 and its receptor, CD47, were increased in the CUA skin. THBS1 and TGF-β1 are biomarker candidates for calciphylaxis.

---

Calciphylaxis, also known as calcific uremic arteriolopathy (CUA), mainly occurs in chronic kidney disease (CKD) patients and is a rare, progressive, ischemic, and painful orphan disease (ORPHA:280062). In the early stages, CUA manifests as plaques, nodules, reticulated or gravid purpura, and petechiae. As the disease advances, it can progress to necrotic ulcers with black eschar.(1) In 1961, Selye et al. proposed the concept of “calciphylaxis” for the first time.(2) In uremic rats, skin tissue showed calcium deposits after exposure to sensitizing agents, but no skin ischemic necrosis was observed.(2) However, human calciphylaxis is not an inducible hypersensitivity reaction disease, and currently, there is no clinically relevant animal model for calciphylaxis. The pathological features include calcification, fibrointimal hyperplasia, and microthrombosis of dermal and subcutaneous arteries and arterioles.(3) Skin biopsy is the golden standard for definitive diagnosis, but it is invasive. In patients undergoing maintenance hemodialysis (HD), the incidence of calciphylaxis was 3.49 per 1,000 patient-years,(1) while the 1-year mortality rate is as high as 80% due to sepsis.(4)

To date, there is no approved therapeutic guideline for calciphylaxis, and a multidisciplinary combination is required.(5) Therapeutic options such as sodium thiosulfate (STS),(4) bisphosphonates,(5) and anticoagulants have been reported to be effective.(6) As a reductant, STS may reduce calcium deposition by forming water-soluble complexes with calcium(7). In some studies, STS has shown certain therapeutic effects, but side effects such as nausea, vomiting, metabolic acidosis, and volume overload need to be considered(5, 8). Furthermore, recent meta-analyses have shown that STS(9) and bisphosphonates(10) are not significantly associated with improvements in skin lesions and survival in patients with CUA compared to other commonly utilized treatments. SNF472, a specific calcification inhibitor that prevents the formation of hydroxyapatite crystals, has been shown to reduce coronary artery calcification in dialysis patients, but its efficacy in CUA remains under investigation.(11) Cinacalcet is used to treat secondary hyperparathyroidism (SHPT), potentially reducing the risk of calciphylaxis by lowering parathyroid hormone (PTH) levels and decreasing calcium-phosphate deposition, although whether it can alter the disease course remains unclear.(12) For infectious calciphylaxis, it is necessary to optimize the dialysis regimen and perform surgical debridement.(5) Patients often experience severe pain, which requires multimodal analgesia.(6) In some non-healing wounds, hyperbaric oxygen therapy may be considered as a second-line treatment option.(5, 13) In certain critical situations, amputation may be required to control infection or reduce necrotic tissue(14), but this is an extreme treatment option and is typically used as a last resort.

Currently, studies on calciphylaxis are primarily a series of case reports or retrospective studies(1, 13, 15) and exploration regarding biomarkers and novel therapeutic measures is still lacking. Stem cell-based regenerative therapies exhibit promising potential in restoring injured tissues.(16, 17) Our team has reported, for the first time, the successful rescue of CUA patients with human amnion-derived mesenchymal stem cells (hAMSCs) through intravenous and local treatment.(18) We hope to identify potential non-invasive biomarkers that can be effectively integrated into specific clinical scenarios. This investigation contributes to enhancing the diagnosis and management of challenging diseases, ultimately contributing to the optimization of therapeutic strategies, particularly those involving hAMSCs.

## Supplementary material for "Multi-omics Analysis Reveals Prognostic Biomarker Candidates for Calcific Uremic Arteriolopathy Patients Treated with Stem Cells": Supplemental Table S2.xlsx

### Sheet: Legend
Supplemental Table S2. Plasma proteomic matrix of uremic patients (n=10) and CUA patients (n=3) in the discovery cohort. Abbreviations: CUA, calcific uremic arteriolopathy.

### Sheet: Proteomics proteins
Accession	Abundances (Grouped): F1, 126_P1_before_1	Abundances (Grouped): F1, 127N_P1_before_2	Abundances (Grouped): F1, 131C_P2	Abundances (Grouped): F1, 132N_P3	Abundances (Grouped): F1, 132C_C1C2C3	Abundances (Grouped): F1, 133N_C4C7C8	Abundances (Grouped): F1, 133C_C5C6	Abundances (Grouped): F1, 134N_C9C10
Label	P1_0_a	P1_0_b	P2_0_a	P2_0_b	C1	C2	C3	C4
Group1	A	A	A	A	B	B	B	B
Group2	P	P	P	P	C	C	C	C
P04114	106.4	115.6	56.2	105.1	101.7	100.9	89.4	102.6
P01024	100.2	106.4	91	87.9	86.3	92.9	88	78.1
P0C0L5	94.6	90.2	119.8	92.9	148.7	84.4	110.6	92.6
P0C0L4	92.8	100.5	105	88.4	117.3	105.9	95.9	99.9
P02751	80.8	85.7	105.7	158.1	94.7	179.6	133.1	125
P00450	98.2	112	98.4	89.5	81.5	81.9	80.8	67.8
P06727	69.9	73.8	93.5	89.5	150.7	122.2	148.8	161.3
Q14624	94.9	101.4	95.8	101.8	87.3	92.8	87.1	76.5
P01031	98.2	103.1	94.4	101.2	97.4	96.1	96.1	89.9
P19823	88	93.4	74.1	110.1	118.1	128.4	136.2	127.3
P08603	94.1	104.6	92.4	101.1	104.8	104.4	101.8	93.6
P02647	82	89.9	58.8	124.1	136.1	123.8	111.7	129.4
P02671	233.8	110.9	206.1	94.4	45.2	66.7	67.5	59.3
P18206	54.8	57.2	635.5	223.1	40.8	44.2	45.2	41.6
P12111	98.3	104.4	68.8	85.1	82.7	75.8	85.7	70
Q9Y490	39.2	47.6	530.6	453.5	53	37.8	41.6	35
P01023	231.4	99.4	99.1	83.6	79.9	80.3	89.2	75.4
P01008	89.8	99.3	79.8	91.2	111.8	109.3	121.6	102.3
P35579	55.6	65.3	377.4	460	51.2	40.9	43.5	41.1
P04275	76.4	85.1	161.9	145.9	77.4	242.4	114.5	140.8
P19827	82.9	87.5	86.3	113.2	126.9	141.4	146.7	137.7
P01009	141	151.2	77	128.5	66.3	78.3	84.8	57.9
P12259	109	121.8	80.5	119.9	101.1	97.4	93	96.8
P01011	101.2	103.6	97.7	105.9	61.3	70.1	72.7	69.7
P06396	69.4	72.7	92	96.2	130.2	131.5	150.6	159.8
Q06033	100.1	109.9	90.3	111.8	81.1	79.8	73.7	72.6
P21333	58.1	66.4	320.4	469.6	75.9	53.6	53.3	48.6
P02649	120.9	129.4	59.4	91.4	90.4	90.4	78.4	95.7
P01042	95.3	100.8	79.2	93.2	110.9	110.1	98.3	98.8
P10645	102.8	103.6	71	43.7	70.4	64.1	80.3	73.7
P00751	105.5	114.7	77.5	71.7	80.4	82.6	71.9	69.4
P05155	98.6	108.4	75.7	103.9	90.8	82.8	75.3	79.8
P25311	93	98.3	79	92.6	106.8	94.9	114.2	107.2
P00488	73.2	73.7	201.6	124.4	106.5	112	115.7	132.1
P00734	89.2	99	73.6	105.6	112.6	123.4	111.8	109.4
P04264	108.5	208.1	37.2	83.5	61.3	242.2	116	61.2
P22105	88.7	85.8	86.1	97.3	111.3	100.6	110.9	125.7
P06681	94.1	99.7	104.5	83.5	87.9	100.5	95.1	87.4
P24821	100.7	103.6	69.1	59.9	50.9	53.8	63.8	47.2
P20742	74	74	230	137.6	122.4	203.8	67.1	69.4
P98160	94.1	98.9	87.5	78.5	91.9	94.9	109.4	103.8
P13671	93	99.2	91.3	86.8	79.4	106.3	85.6	87.7
P05546	102.2	107.7	88.2	109.6	115.7	103.3	90.3	100.8
P35527	114.2	238.2	32.4	77.7	65.1	246.8	95.4	53.1
P10643	84.1	90.8	90.2	112.6	98.5	89.9	98.7	92.7
P02790	86.4	91.1	68.9	112	99.9	105	104	107.2
P10909	99.8	115.6	84.4	98.1	104.4	100.3	92.7	94.3
P02748	104.5	109.5	96.4	95.6	68.6	83.2	77.5	72.6
P02774	88.9	93.9	64.6	80.7	96.8	109.5	103	109.3
P02787	93.4	97.6	90.2	73.4	94.8	90.7	113.8	102.1
Q09666	98.9	107.9	92.8	74.5	90.2	83.7	114	99.3
P09871	95.9	106.3	95.1	83.7	98.3	97.2	96.8	95
Q9Y6R7	95.2	94.6	48.7	100.8	74.3	54.2	75.2	64.2
P35908	91.1	86.8	47.5	91.5	51.4	119.3	89.3	185.9
P60709	64.2	74	401.2	182.3	74.2	64	62.9	96.3
P00738	361.4	128.9	85.4	54.1	38.4	43	49.1	40.5
P02549	51.8	83.1	106.4	88.2	140.1	143.4	116.1	145
P02675	270.5	88.7	236.8	107.7	58.7	84.9	78.4	72.2
Q14515	82.3	87	85.7	82.8	145	91	119.4	125.3
P11021	75.2	80.4	248.1	145.6	87.3	79.6	87.1	91.8
P04003	109.9	122.2	95.2	83.6	84.7	96.4	65.9	69.8
P02679	327.4	89.9	280.3	109.1	40	77.3	65.6	57.6
P00736	101.7	106.9	97.6	81	88.4	93.2	88.3	88.1
Q07954	98.8	97.8	78.1	134.3	106.9	103.3	102.9	97.6
P24043	108.3	116.4	77.5	91.7	59.2	48.4	50.9	55.9
P04196	84.4	89.7	78.8	105.1	147	141.1	128.5	127.7
P68032	58.5	61.6	495.8	219	72.8	62.8	65.3	67.7
P29622	76.4	86.6	57.1	98.4	155.6	125.6	156.9	152.5
P07996	208.8	209.4	162.7	178.5	45.8	50.4	74.2	57.5
P15144	93.9	102.1	97.4	114	102.3	83.5	104.1	107.1
P05543	65.8	73.9	99.2	120.6	135.6	127	149.9	131.1
P02766	85.1	89.6	62.8	99.7	148.2	126.3	156.7	171.9
P04004	89	89.5	91.6	112.3	107.6	113.4	101.4	105.5
P10586	109.7	115.9	88.6	109.3	86.4	83.5	100.4	99.8
Q9HBR0	90.3	86.3	95.3	86.8	93	93.4	111.6	96.4
P11142	62.4	68.4	537.5	187	48.5	56.3	62.4	69.1
P02533	85.3	90.5	43.6	81.2	52.6	97.5	71.1	146.1
P48668	87.4	79.7	68	83.7	73.1	78.4	87.4	155
Q92954	85.5	90.4	59.2	161.8	162.9	143.3	100.6	106.1
P13645	99.5	141.6	51.9	100.5	60.8	196.9	117	146.2
P02760	95	102.9	83	69.5	111.9	92.8	129.4	120.5
P12814	36.8	40.3	839.1	262.1	31.2	31.6	28.6	26.3
P13646	76.5	80.7	66.2	155.8	62.7	108	71.9	434.2
P01019	93.2	97.5	81.2	79.6	99.8	95.1	96.6	88.5
P13796	110.2	112.9	90.4	141.2	88.5	87.5	88.1	71.4
P04217	95.1	107.2	87.6	106.6	99.1	99.2	93.5	85.7
P07225	96.8	104.1	96.6	96.8	87.2	110.5	92.3	93.6
O00391	93	95.9	92.7	115	91.7	74.7	101.5	86.9
P11277	48	63.5	142.7	106.7	140.7	142	110.9	138.1
P43652	82	88.3	77.1	107.3	130.5	154	138.1	134.7
P00747	94.7	100.6	99.9	109.2	111.6	110.9	112.8	105.2
P02786	99.1	105.4	72.7	88.7	114.2	137.3	93.3	97.4
P02765	74.1	81.2	54.7	80.3	137.9	133.1	120.9	121.9
P01857	105.1	89.6	164.5	57	70.7	98.6	125.5	77.8
P05156	97.3	108.8	98.3	93.3	97.4	95.6	88.7	81.9
O75882	91.7	94.6	83.6	99.5	107.8	108.1	94.7	95.6
P08697	99.4	103.6	87.2	93.7	101.5	100.1	97.5	84.6
P67936	54	55.1	586	250	76.6	58.1	48.5	74.8
P19320	98	103.8	100.5	99.7	79.8	96.3	101.5	83.9
Q96KN2	94.2	104.2	103.3	47.5	152.8	147.9	103.5	149.3
P03952	92.4	98	81.8	102.8	114.2	131.9	111	105.2
P36955	89.2	95.9	96.2	91.5	117.4	112	118.5	116.8
Q08380	96.9	105	92.4	130.3	101.7	109.1	91.2	80.4
Q13332	87.7	95.4	77.2	77.2	91.4	94.2	100.3	104.4
P0DJI8	121.5	149.4	67.9	53.1	33.5	34.9	32.8	34.9
Q9UHG3	89	92.3	59.4	90.8	128.2	117	118	132.5
P08779	89.2	82	63.1	81.7	73.8	73.8	77.9	97.5
P02750	110	116.4	82.5	71.8	57	69.6	57.3	53.2
P80108	74.4	81	65.5	141.9	159.2	153.3	120.8	167.6
P01859	86.8	70.1	250.8	40.8	105.2	109.8	149.1	160.8
P26038	74	76.5	451	183.2	61.5	59.8	63.8	70.6
P09493	66	67.9	500.1	184.9	82.6	61.7	64.6	92.5
Q99715	91	91.1	75.8	79.3	91.8	75.2	88.5	79.4
P78509	99.6	102.4	97.7	89.8	78.5	85.7	86.2	82
P14625	81.2	87.1	186.9	132.9	92.6	93.8	98.6	80.8
P00915	41.3	44.3	296.7	81.1	120.7	118.2	122	166
P00739	247.1	128.4	42.3	54.6	43.9	66.7	97.5	69.2
P07358	94.7	101.7	87.8	74.7	89.9	103.2	108.7	101.5
Q96RW7	92.4	93.6	83.4	93.4	89.3	83.8	95.9	88.1
P51884	82.2	86.2	69.4	103.8	100.6	80.8	101.1	102.2
P07942	105.5	115.9	77.8	99.8	65.6	61.9	67.7	62.5
Q8NBJ4	110.1	117.5	74	124.8	53.5	49.9	57.7	56.5
P27797	98.8	101.9	187.6	109.7	70.2	72	96.3	71.1
Q9Y4L1	97.5	97	122	90.2	84.9	87.2	91.1	90.7
P05154	62	66	40.1	91.9	181.8	162.2	179.1	170.8
P11047	115.1	116.7	89.2	101.2	63.4	54.8	62.3	61.5
P05060	97.6	101.5	96.4	61.1	89.6	88	102	115.8
Q12860	77.1	78.3	86.5	77.2	135.8	128.7	115	118
P35858	91.3	97.4	61.7	85.5	127.2	129.3	142.4	130.1
P80723	110.5	110.1	58.9	79.1	69.6	63.5	84.3	72.1
P33151	80.5	85.3	97.4	101.4	116.2	120.4	100.8	129.1
P02743	114.8	114.3	83	89.6	106	71.4	81.6	94.1
P11717	111.7	117.1	85.8	103.2	86.6	82.7	74.2	75.5
P07951	85.4	93.5	134.9	86.1	85.6	100.4	163.4	106.6
P0DJI9	126.8	136.4	75	59.6	32.5	34.6	31.6	32.6
P06753	61.4	64.4	479.6	249.4	58.4	54.9	54.4	51.9
Q16610	91.8	96.2	69.7	91.9	89	110.3	94.3	105.7
Q16706	99.3	104.1	76.9	109.4	103.5	88.6	99.8	94.7
Q13093	118.8	123.8	33.8	79.4	89.6	100.6	101	114.4
Q15063	102.6	105.8	47.7	61.9	45.8	44.1	45	47.9
P07357	96.7	104.3	91.1	78.6	94.3	106.2	102.4	93.4
P22897	123.1	116.8	85	121.8	88	75.1	85	70.8
Q6UWP8	89.9	92	89.6	64.5	119.7	99.7	136	114.9
P15169	98.4	103.4	58.9	112.1	103	113	100.9	100.5
P13667	85.1	89.6	269.8	137.8	75.4	79.5	81.3	70.6
P01871	318.5	71.7	157.9	48.7	69.4	114.7	139.7	88.7
O14791	111	95.3	76.4	95.6	138.7	184.2	96.5	139.3
P05160	95.4	91.8	96.4	103.4	99.9	126.3	125	128
P13591	95.2	94.3	86.3	90.6	105.9	102.6	103.7	116.5
Q4LDE5	84.2	87	58.7	115.2	51.4	45.5	54.3	58.5
P68871	90.3	62.6	151.4	93.6	110.7	106.9	212.4	188
Q05682	65.1	65	525.4	235.6	49.2	43.1	47.4	42.3
P08185	92.2	100.9	93.8	84.6	99	92.3	97.7	86.1
P0DMV9	81.8	88.5	329.2	144.6	72.5	63.9	75.7	82.9
P27169	85.2	90.8	82	80.5	139.1	128.1	119.4	128.6
P02763	235.4	101.8	81.2	59.7	43.2	46.9	48.2	45.6
P04040	51.2	53.7	231.6	91.3	109.2	117.9	148.3	163.3
P06276	80.9	88.3	60.7	85.5	124.3	140	147.5	131.4
P07360	98.1	118	90.7	84.6	90.2	86.3	94.5	84.8
Q6YHK3	88.2	91.7	92.3	74.7	111.9	99	127.1	98.3
P36222	104.8	116.7	43.9	164.9	45.9	38	31.9	27.6
P0DOX7	115.1	87.4	132.9	64.8	91.9	109.3	116.7	90
P63104	49.5	54.6	631.2	230.2	37.3	40.9	37.8	54.7
P01860	60.8	61.6	161.1	97.2	101.3	147.2	214	189.8
P22792	95.3	105.5	62.8	108	110.6	110.7	99.1	101.1
P04075	55.8	62	443.9	208.9	58.3	64.3	72.6	73
P03951	111.7	118.4	81.8	92.1	98.3	88.7	92.9	100.3
P55290	74.5	74.7	84.1	78.9	139.5	117.2	146.4	146.3
P02753	94.5	90.9	69.1	94.7	154.6	97.8	138.6	141.6
P30101	58.6	57.2	506.9	223.6	56	56.8	65.8	62.7
Q13201	124.8	123.3	167.6	147.8	71.3	68.5	80.2	71.2
O14786	99.2	102.4	80.7	106.3	75.1	81.7	83.6	85.8
P11226	133.1	134.1	43.2	169.8	48.5	57.4	113.7	139.4
P35749	91	98.1	121.8	113.6	106.3	106.7	88.3	132.2
O43707	52.8	60	631.9	227.6	46.6	44.2	44.5	45.3
P19652	148.5	99.9	99.3	73	51.6	57	48.7	46.9
P12109	94.4	96	81.2	93.3	84.8	87.6	81.5	73.9
Q9NZP8	105.1	113.3	92.2	76.3	82.1	88.3	99	82.2
Q03591	93.3	101.9	95.8	99.1	87.6	93.3	92.7	86.8
P23142	93.9	107.7	90.2	87.3	98.2	92.9	82.4	88.5
P33908	101.4	101.8	99.6	88	95.7	102.1	97.6	84.6
P01834	134.5	84.2	165	48.2	84.7	118.6	129.7	94.2
P08519	104.8	121.3	24	49	72.9	174.5	28.8	54.1
P69905	92.7	65.7	156.8	87.5	109.1	122.9	198	187.4
Q6UVK1	110.8	107.8	82.3	94.1	70.6	68.5	74.6	68.4
P10451	135.9	161.6	75.9	44.9	55	39.2	61.4	41.4
P04278	98.6	99.1	43.1	79.1	75.1	80.9	72.7	78.1
P14618	58	61.4	440.1	258.9	71	58.8	72.4	72.1
O43493	100.9	99.9	82.2	72	84	83.5	107.3	105.3
P02452	121.9	136.3	54.6	81	59.1	57.2	77.5	84.3
Q9ULI3	84.1	94	80.3	88.6	113.7	103.4	107.6	130.3
Q9UK55	111.3	121.1	76.7	86.7	84.9	70.8	70.2	65.9
P00746	84.4	95	97.4	76.3	118.6	105.4	150.6	122.3
P01034	91.1	96.5	95.4	96.9	87.5	96.3	141.3	120.1
Q9NQ79	81	87.9	82.3	133.6	134.6	105.7	100.9	108.5
P16157	55.1	70	126.6	111.2	137.4	143.6	116.8	140.6
P62258	59.8	59.2	519.4	197.9	58.3	65.8	68.5	67.1
P08670	94.9	120.9	82	85.6	75.6	68.4	73.4	78.9
P27487	76.1	80.3	80.4	73.6	128.2	120.7	126.8	106.5
P18428	107.2	124.1	106.4	55.8	59.7	72.8	55.5	55.7
Q12907	97	98.9	95.6	77.1	80.8	82.3	116.1	102.2
Q14126	78.1	81	89.2	98.7	92.5	133	102.8	132.8
P02746	88.7	98	106.3	87.8	98.5	101.2	101.7	99.7
P00451	90.4	96.1	120.1	92.6	84.1	120.4	95.1	95
P04406	36.5	36.6	607.4	276.1	58.7	75.4	72.2	95.8
P02749	88.4	94.9	64.6	95.2	120.4	110.7	121.1	121.9
P02656	110.1	139.6	29.8	89.9	129.6	102	98	145.1
Q12884	126.4	126.2	72.5	94	86.1	61.4	70.8	74.3
P07237	67.2	73.7	355.1	185.8	87.5	78.1	90.6	97.7
P02747	99.3	98.5	108.5	85.1	97.1	103.1	103.2	98.8
P37802	47.5	46.5	709.5	268.6	37.3	36.1	40.3	34.6
P55072	52.9	54.9	436.3	189	75.8	76.9	77.8	86.3
P19013	78	84.4	77.2	135.8	65.3	122.7	81.9	312
P09172	79.4	78.6	164.6	59.1	123.7	74.1	84.3	134.4
P48740	92.7	106.3	90.3	106.4	126.6	104.8	109.8	98.4
P12821	108.3	104.7	67.6	109.3	106.6	91.5	106.4	92.8
P08253	94	102.1	91.9	123.1	90.2	72.9	77.1	96
P43251	93.5	99.6	102.1	95.5	115.4	107.2	121.3	97.9
Q02818	105.6	109.2	113.9	77.5	93.5	79.7	85.8	65.6
P54652	99.3	98.1	88.5	85	122.9	86.7	114.1	100.4
P39060	94.5	114.8	97.5	85.5	97.8	91.1	111.8	90.2
P19022	91.7	93.9	85.1	99.7	110.5	91.2	117.9	99.2
P00740	106.8	113.2	101	95.6	98.7	96.5	90.9	84.6
Q14766	128.6	143	162.8	115.8	72.7	67.1	81.6	65.9
Q92820	97.3	100.3	82.9	94.5	87.7	81.4	88.4	93.3
P01876	142.5	91.9	92.5	62.7	97.9	149	123.8	102.3
O95479	88.5	94.2	99.5	112.4	85.2	81.3	85.6	72.6
Q01518	42.9	48.7	759.4	242.9	38.4	36.8	40.9	48.5
P31946	61.2	63	580.1	222.5	52.9	51.4	57.4	54.8
P27824	111.4	112.6	85.8	79.3	79.4	74.3	89.9	77.2
Q96PD5	84.7	90.5	66	95.9	127.2	123	134	111.2
P35916	104.2	107.9	87.4	54.3	81.4	88.9	97.2	78
O60462	100.2	103.1	97	90.5	90.6	88.6	92.4	86
P43121	92.9	93.4	85.2	98.6	117.3	109.4	122.2	116.2
P14314	98.8	105.3	143.1	99.3	85.6	90.7	100.1	80.6
P48637	80.9	88.8	176.5	154.9	85.5	95.3	100.5	97
Q86UX7	48.8	56.6	563.8	230.6	60.3	60.7	59.4	54.6
P61981	64.1	65.7	535.9	227.4	47.3	50.2	48.6	47.2
P55058	97	112.5	99.9	101.2	82.5	74.8	65.4	81.7
Q15404	43.9	59.2	590.7	300.1	49.6	47.5	43.8	46.4
P07737	55.1	57.6	602.9	213.9	41.2	51.6	57.8	52.1
P04070	106.7	104.7	80.2	99.3	131.7	124.6	112	131.1
O00187	96.7	108.3	75.2	113.4	97	92.9	101.5	118.6
P12883	91.7	100.9	219	138.7	88.9	118.7	155.9	72.9
P29966	124.4	125.1	59.9	42	48	47.9	67.4	65
P30043	56.4	65	202.1	79.7	112.2	118.5	117.7	135.4
P0DOX2	141.6	93.2	97	52.2	129.2	156.5	137.5	102.5
P14543	112.9	111.2	108.2	97.8	75.8	79.2	83.5	68.9
O00151	44.3	47.4	708.4	249.8	36.1	42.2	45.9	44.5
Q15582	80.6	87.9	68.4	126.3	143.6	114.4	108.5	114.2
P08727	80.8	67.5	74	76.5	60.5	59.5	65.9	71.7
Q9NZ08	88.6	96.2	171.6	103.9	70.8	110.4	85	76.2
P02042	98.7	50.6	167.1	72.1	115.3	139.5	208.6	194.7
Q9NQ38	95.4	98.2	73.5	62.9	98.7	90.5	163.7	127
P08238	78	66.8	448.7	211.1	57	58	62	56.2
P05452	68.1	67.5	77.3	95.9	117.9	141.1	144.9	181.3
P07195	72.4	68	334.8	168.4	92.4	81.5	90.2	89.5
Q04917	80.7	84.8	489	218.3	60.9	48.7	51.7	51.3
Q96IY4	95.4	109	83	81.2	122.6	105.5	116.4	104.8
P00918	43.9	45.8	325.8	84.4	91.9	131.9	131.9	176.4
P07339	105	103.7	102.5	97.3	89.9	100.9	88.9	79.2
P00742	108.1	113.1	84.2	106.1	109.1	111	99.1	101.1
Q15485	176.3	179	64	54.6	80.2	100.9	73.9	95.4
P07900	66.4	75.4	501	204	49.1	52.6	55.1	55.4
Q02952	83.4	99.2	95.7	93.4	110.7	100.3	113.5	109.7
P49747	90.6	98.1	70.1	90	92	85.1	92.8	100.9
P22352	88.5	92.8	79.1	118.9	111.7	110.5	96.9	112.2
O00533	82.1	83.6	127.9	106.6	99	100.3	116	122.1
P50552	66.3	78	396.8	179.5	79.8	69.4	75.3	66.8
P08195	88.9	97.8	73.4	100	121.4	115.2	118.5	126.1
P35542	101.3	120.7	62.6	120	89.7	100.2	76.5	84
P04180	96.7	106.9	82.3	95.8	134.1	141.7	111.1	106.3
Q8NI99	89.2	83.8	91	84	120	115.8	118.3	119.7
Q6EMK4	91.5	93.6	88.5	112.9	103.8	118.1	111.7	109
P06733	40.7	44.6	556.9	310.1	52.8	46.3	54.1	67.5
O15240	94	100.2	65	61.7	115.9	94.4	103.5	113.4
Q96S96	55.3	57.5	91.2	75.1	159	144	216	273.8
Q14767	90	103.4	145.3	123.1	60.1	71.7	88.7	73.7
P52209	93.3	95.5	340.3	148.7	62.7	67.7	74	82.4
P05556	82.2	82.2	110	117.2	114.5	104.6	112.7	106.3
Q8IXL6	88.9	91.1	94.2	107.2	101	98.1	93.3	102.2
P50395	60.4	66.1	370.1	145.1	86.8	87.8	94.7	112.6
Q93063	90.7	91.8	111.2	116.8	100.7	88.7	102.2	89.7
Q6P179	97.5	94.9	97.8	82.1	121.8	70.6	123.2	81.1
Q9Y5C1	83.7	90.1	115.9	89.5	106.6	89.2	69.1	98.7
P19021	82.5	93.4	82.9	100.2	126.3	94.6	105.8	105.8
Q92859	80.6	93.5	64.9	95.4	112.4	91.8	113	107.1
Q13740	99.5	101.7	84.9	101.9	92.1	91.8	90	79.9
P14780	177.6	188.8	97.3	63	85.5	62.1	67.9	93.4
P02652	78	82.9	51.3	114.8	142.1	160.3	119.8	156.9
Q13822	89.2	88.9	92.3	96.9	102.2	101.7	103.9	101.1
Q9BWP8	91.2	93.7	61.4	87.5	97.6	86	105.1	91
P07355	87.9	95.6	76	97.4	74.6	82.2	89.2	124.8
P02654	105.5	118.2	35.8	113.2	113	113.4	97.9	140.7
P02741	117.8	130	118.7	66.3	32.5	41.4	34.2	36.7
Q86U17	130.9	133.4	61.2	84.2	91.9	95.7	96.3	54.8
Q13228	73.4	69.9	153.1	87.9	125.6	113.6	121.9	150
P54289	62.4	61.9	97.8	87	157.2	169.2	170.8	194.8
P05090	87.8	95.4	79.4	125.4	110.4	109.1	106.1	151.4
Q13790	85.8	88.7	68.7	93.5	102	100.4	104.6	103.8
P55285	85	95.3	74.9	112.4	101.8	92.9	98.7	96.2
P80188	106	103.9	88.8	56.4	81.1	65	105.2	100
Q03167	84.4	87.7	92.5	125.2	96.1	94.7	103.7	111.6
P12830	71.8	75	97.8	126.2	152.1	126	123.4	156.1
P15291	103.1	91	91	80.8	87.7	90.2	99.7	96
Q08830	100.2	105.9	51.5	42.9	49.2	77.2	41.2	50.4
P29401	98.8	104.9	233.5	204.4	70.4	68.5	94.5	73.8
P08123	88.1	93.8	63.3	76.6	68	57.7	83.8	78.1
P40189	97.9	103	103	111.8	89.9	90.8	102.6	100.2
O95810	34.4	37.1	841.1	261.8	25.4	28.9	30.5	31.3
P04792	81.5	83.8	226.9	120.8	58.4	62.9	56.8	153.4
Q14118	84.7	96.7	81.1	102	107.3	112.9	116.7	129.4
Q8NBS9	87.2	90.2	155.7	80.8	87.3	82.1	126.3	108.9
P36980	69	76.1	193.8	176.9	144	122.3	94.8	119.6
P00558	60.3	63.5	376.1	172.7	78.4	79.3	86.4	92.7
Q9Y5Y7	107.2	112.7	80.9	79.1	121.6	80.1	87.9	97.4
Q14315	71.9	84.4	107.1	141.3	125.4	114.3	177.7	159.4
P52566	73.2	73.8	492.6	198.8	59.5	47	67.6	57.5
P49908	83.2	88.5	84.6	88.4	146.8	123.5	110	130.8
Q76LX8	78.7	85	100.6	84.5	123.3	146.5	133	125
Q9NPH3	83.2	85.8	76.7	96	104.5	115.8	129.6	113.7
Q9HCB6	88.3	94.4	79.6	103.5	99.5	85.4	87.5	80.7
P05362	111.6	120.3	73.7	105.6	74.1	86.3	72.7	63.6
Q9UGM5	91.6	94.5	104	84.2	130.5	124.4	110.5	94.8
P01889	86.1	94.5	130.9	138.7	89.5	80.5	92.9	69
Q08554	81.6	86.2	89.6	78	127.6	133.7	198.6	139.5
P02545	105.1	108.9	95.2	139	79.3	74.8	92.4	86.7
Q9H4B7	63.4	63.3	238	338	98.5	79	78.5	78.1
P02775	142.5	200.6	396.8	137.8	41.6	43.7	63.7	46.9
Q02487	97.2	99.7	89.7	80.8	88	83.2	99.8	97.5
Q01995	96.2	106.1	97.3	110.5	117.5	93.7	107.3	136.5
P22891	117.3	125	39	101.9	110.9	61.3	132.3	74.1
P00491	63.3	69.1	344.4	138.7	81.5	82.3	86.5	96.2
P09960	99.6	109.9	85.2	140.3	76.9	78.5	94	80.2
P17661	94.5	105.4	144.4	125.6	124.8	107.7	93	129.6
P55287	97.3	113.3	79.9	76.2	104.7	79.3	83.4	69.9
P25786	75	81.5	216.1	168.8	94.1	102.4	93.1	99.8
Q99784	89.3	95.9	85.2	100.1	90.3	92.2	102.9	88.1
P00748	94.4	98.6	94.4	80.8	87.8	105.3	120.3	83.3
P35443	91.3	99.1	54.3	93.9	96.5	98.6	98.7	114.4
Q15166	57	68.2	79.5	134.7	164	144.2	140.6	164.1
P05164	93.9	95.1	97.8	96.4	112.4	79.6	84.3	85.1
Q01459	82.3	90.8	80	112.7	133	120.7	132.1	126.4
P12110	89.8	91.8	80.3	119.4	74.3	74.9	80.7	71.2
Q7Z7M0	103.9	102.4	89.5	92	96.9	98.7	107.6	102.4
O15394	86.8	88.8	78	90.6	108.6	102.9	98.9	105
P08294	91.2	97.7	70.2	91.4	117.2	72.7	82.7	81
P05067	126.6	119	242.7	83.3	63.2	64.2	77.8	63.8
P0CG38	72.3	77.7	96	92.5	137.9	108.3	141.4	132.4
Q15828	92.7	85.5	71.9	57	83.7	92.9	184	150.2
P06702	100.6	99.9	147.7	123.7	90.9	74.2	78.7	93.7
P01861	95.5	81.1	25.6	22.8	85.7	147.5	51.4	83.6
Q12913	99.9	103	82.2	78.8	104.2	99.9	97.6	97.3
P10321	77.6	79	181.2	172.1	89.6	115.9	139.3	124
P02461	103.3	119.6	79.3	90.6	83	76.4	84.6	83.2
P13497	88	95.6	90.6	114.9	112.1	119.6	105.8	136.6
Q9HDC9	89.9	102.6	113.6	200.3	133.7	130.7	86.1	103.5
P02745	90.2	95.7	107.7	84.2	92.9	101	93.9	94.6
Q06830	51	56.8	327.8	124.4	94.3	111.8	105.2	141.1
Q14520	73.3	92	117.5	125.3	135.9	129.3	145.8	120.9
Q15084	54.6	56.8	568.1	214.2	51.7	52.8	60.1	58.4
P55268	95	101.8	84.9	97.3	99.5	84.6	93.5	101.9
P20851	110	115.9	85.6	84.9	94.5	97.9	76.9	82
Q15848	94	107.7	51	51.9	80.4	62.9	54.1	65.2
P08571	101	107.5	86.4	60.5	84.8	97.1	101.6	74
Q9BXX0	101.3	101.4	100.6	72.5	76.9	68.1	101.2	88.3
P61769	88.2	103.1	112.6	74.2	67.7	78	151.4	88.7
P07437	65.9	68.9	272	391.8	61.6	60.8	56.9	57.9
P02655	106.3	117.9	43.6	109.1	131.4	131.1	102	143.5
O15031	103.7	101.2	87.6	87.1	82.8	84.7	85.9	81.4
P04439	73	83.4	277.5	48.8	58.1	147.2	200.4	68.7
P04745	71	75.7	104.6	117.8	147	129.9	127	191.7
Q9BTY2	75.3	95.1	102.2	135.7	115.7	112.2	126.8	132.4
Q9HBI1	29.3	59.5	858.9	291.8	31.5	27.2	22.6	17.8
P02144	60.6	61.3	138.4	85.9	171.5	172.1	247.1	189.8
O75083	49	59.3	610.3	240	45.7	44.3	49.9	50
P37837	79.7	80.5	263.3	164.8	79.3	79.5	100.1	92.3
P61626	91.5	92.6	88.5	85	78.1	88.5	141.1	116.9
P31150	78.5	79.8	406.4	180	74.4	76.4	76.8	71.4
Q92626	100.7	101.8	95.2	90.6	72.7	66.1	80.8	74.2
O00299	59.4	59.2	498.9	225	61.4	58.2	58.5	55.5
Q02985	101.1	72.2	227.5	115.2	83.9	131.5	94.3	113
Q92520	76.8	82	80.6	77.1	125.2	97.1	157.1	162.9
Q14112	96.3	117.3	85.8	90	92	84.6	91.3	93.7
P05062	62.6	76.4	77.1	163.2	137.3	146.2	161.5	177.5
Q86WI1	89.1	80.1	95.2	104.2	105.7	98.4	110.2	127.6
Q8TER0	98.1	98.9	97.9	74	88.3	87.9	91.4	75.6
P07738	59.3	58.7	136.2	80.7	123.5	117.9	121.7	162.9
Q15113	82.9	84.1	88.1	87.7	120.5	94.8	108.8	89.5
Q71U36	70.4	87.5	123.3	169.1	64.2	67.1	50.8	95.9
P23471	101	99.1	80.8	94.7	109.6	91.4	93.2	84.9
O75636	109.8	118.6	31.5	121.6	112.6	98.7	108.7	110.1
Q9UJJ9	87.3	100.1	89	110.6	102.9	101.1	94.9	97.5
O95445	90.3	104.5	41.4	126.3	114.1	125.1	103.1	134.3
P48681	109.3	101.4	67.2	85.4	70.2	65.6	72.6	69.9
Q6UY14	81.3	89.3	98.8	99.6	111.3	114.2	97.4	96
P30740	76.5	80.5	375.4	236.8	66.8	66	83.4	81.4
P13611	105.6	120.3	86.2	98.4	83.2	76.7	89.9	80.8
O95497	107.1	107.8	74.6	111.6	74.7	111.9	64.3	119.8
Q8WWZ8	117.8	126.2	92.3	79.4	81.8	97.1	92.7	82.2
P35609	64.8	70.8	428	162.8	72.1	69.1	63.3	65.8
P13521	91.1	97.5	95	56.3	100.2	86.2	118.4	120.6
P07108	115.4	119.4	127.1	71.6	57.1	65.3	107.5	68.7
Q8IUX7	95.4	110.1	68.2	74.2	84.1	65.4	73.7	73
Q6UX71	98.6	107.2	90	106.8	93.3	72.6	87.6	81.9
P20774	81.6	93.4	75.2	73.1	106.3	102	98.6	101.8
Q14165	89.1	92.5	96.1	83.8	114.7	80	127.1	108.7
Q99972	32.1	41.3	74.5	73.9	223	196.7	239	284
Q15942	53	52.8	484.6	241.7	54.2	56.9	62.5	69.3
P02788	123.8	119.6	89.4	73.7	91.3	71.2	71.7	72.9
Q86VB7	109.8	108.3	114.7	87.8	102.4	96.3	84.7	68.4
P23470	104.1	93.4	91.1	119.9	96.1	98.5	103.4	115.2
Q9H4A9	99.2	106.7	72.5	69.3	90.8	91.9	101	88.3
Q9Y279	109.2	107.9	87.5	93.7	81.8	76.7	95.9	90.8
P16152	93.9	100.4	174.7	119.8	102.3	100.9	102.8	107.9
Q15555	39.7	43	682.3	304.4	38.1	35.2	36	36.1
Q13418	43.7	49.5	583.5	291.1	57.5	46.2	53.6	52.8
P35442	102.5	114.8	63.3	109.9	55	51.1	58.6	55.6
Q7Z7G0	96.6	104.3	84.7	84.5	101.1	93.4	91.2	113.4
Q9UBX1	104.4	115	68.2	119.1	130	105.1	84.1	116.3
P30086	69.6	71.3	254.9	125.3	112.4	119.8	141.9	139.7
P20908	93.1	100.3	51.7	82.2	64.7	51.5	67.1	64.2
Q9UHG2	78.4	97.1	87.2	72.3	119.7	107.1	127.6	102.5
O60279	111.4	118	51.9	70.4	64.6	56.9	76.7	101.9
Q9Y646	85.1	86.5	73.1	82.3	120.9	108.9	133.9	119.9
P40121	107.2	111.5	81.3	110.1	80.1	87	86.8	77.7
P26927	87.4	93.5	89.3	103.4	109.9	90.7	99.5	81.2
Q9NZK5	78	84.8	128.2	123.3	107.1	109.6	117.5	54.1
Q15149	100.1	110.9	130.6	95.5	71.8	69.8	76.8	69.4
P41222	88.9	92.3	83.8	70.6	105	81.7	119.2	108.8
P15311	93.5	110.6	111.9	110.9	94.1	80.4	98	98.7
O75368	95.7	109.4	214.4	104.2	71.3	73.7	99.7	81
Q16853	78.1	92.1	101.5	75.5	114.6	90.9	106.3	93.1
P31947	80	105	66.5	79.7	89.4	70.6	117	156.2
Q6UXB8	73.5	78	59.1	90.7	150.9	104.3	126.7	103.8
P07451	55.8	61.1	199.4	112.7	144.1	142.2	162.1	141.4
P78417	70.5	77.6	303.4	209.9	75.7	84.2	90.4	87.4
P27918	88.5	87.8	85.1	95	115.9	111.6	126.5	116.4
Q8NBP7	88.6	86.4	93	82.9	95.8	106.7	93.2	85.8
Q99674	94.9	86.5	66.4	46.4	137.1	90.2	125.4	106.1
Q8WZ75	90.9	111.5	91.9	78.4	97.8	108.7	117.7	132.9
P0DOY2	127.4	80.6	164.4	41.8	70.8	129.8	160.9	136
P05109	104.5	108.9	156.7	140.2	73.6	61.5	61.3	106.6
P60174	60.6	69.5	437.6	171.6	68.3	82.5	82.6	84.4
P08567	28.7	32.9	828.9	339.8	36.7	23.6	26.3	20
P68366	33.5	41.7	408.5	645.6	54.4	34	31.6	34.8
P11597	89.2	99.5	99	109.8	157.9	129.9	93.8	94.5
P0DOX8	120.6	76.5	168.7	48.7	72.5	125.3	188.6	119.8
Q9H299	85.3	83.1	289.7	177	65.1	69.7	85	70.4
P61158	59	55.8	524.6	244	57.6	52.4	57	51.7
P17301	86.7	83.5	91.3	105.3	115	115.9	109.1	102.3
P04179	88	92.6	176.5	194.9	96.2	78.4	95.9	87.6
P28827	88.4	87	103.9	97.8	114.4	112.5	115.5	128.7
Q07075	80.1	78	103.7	101.8	137.7	108.8	128.3	112.3
Q12805	121.8	93.2	125.6	121	96.9	101.6	90.4	91.6
Q9UNW1	97.4	91.8	92.4	91.3	101.8	107.6	117.1	119
Q86X29	94.1	100.4	118.8	76.5	77.9	81.2	127.4	96.8
P23467	89.2	105.7	89.6	86.9	90.5	87.9	94.6	107.6
P01137	125.2	150.6	259.5	168.4	58.1	59.9	71.3	62
Q9UBX5	90.3	90.7	141.6	129.1	67.2	81	90.1	81.9
Q16851	68.7	74.7	325.4	181.2	82.2	102.3	81.1	96
P37840	46	150.6	429.6	139.3	63.3	62.8	55.8	57.2
P0DP25	71.3	70.1	435.4	196.1	59.4	57.9	60.5	70
P13716	60.7	62.7	229.2	97.2	107.1	129.4	120.3	137.9
P30041	47.4	53.7	420.5	129.1	94.1	95	86.1	110.7
P18065	103.8	112.4	60.3	100.5	68.8	50.1	85.9	62.1
P81605	117.1	135.8	61.7	58.4	154.2	108.6	177.6	137
Q13867	94.2	98.6	195.2	136.8	86.7	100.8	103.2	92.8
P34932	94.4	75.7	208.6	142.4	86.4	90.1	92.4	99.8
P62805	76.8	83.5	38.9	66.2	53.5	96	50.6	88.2
Q9NR99	93.5	99.2	100.8	70.1	76.4	75.3	75.8	64.6
Q16394	86.9	93.4	106.3	112.8	100.3	95.1	104.4	91.3
P25788	68.8	74.4	279.1	180	80.3	93.5	88.2	105.2
P06744	64.2	65.2	422.9	197.5	74.6	75.8	77.2	81.2
Q9UBW5	74.7	70	376	309.6	66.5	56.5	53.6	57.1
P10721	75	78.8	56	52.7	94.2	98.5	146.9	131.4
Q9Y6Z7	90.3	100.4	77	81.7	92.9	86.1	95	82.6
P08581	91.6	95.9	103	96.9	105.6	100.9	104	113
P62937	73.8	80	421.1	173.6	58.6	63	68.5	89.6
Q9NZN3	58.6	64.9	405.1	268.7	72	72.8	66.8	71.5
P31948	44.8	48.8	546.4	190.4	70.7	73.2	68.1	85.2
P14151	88.6	81.7	87.7	77.4	129.1	137.4	143.9	119.2
P24592	89.1	91.5	103.3	90.7	111.7	125.8	154.2	169.3
Q8NDA2	81.5	81.9	92.7	98.9	113.1	97.5	118.7	130.7
P68104	88.9	100.7	206.1	206.8	65.5	73.1	72.6	79.9
P54920	57.7	76	369.2	157.7	73	73.9	78.2	85.8
P23528	42.7	41.4	727	267.5	44.9	38.4	41.4	44.5
P05814	101.9	99.2	33.1	32.2	48.2	43.2	50.9	51.3
P55056	127.5	129.1	63.2	102.1	131	104.1	95.3	107.4
Q13508	54.8	57.9	107.6	93.5	150.4	131.8	183.7	282
P01833	139.2	80.8	132.8	77.1	78.2	69.8	135.6	134.5
P15924	98.6	139.2	65.9	100.8	89.7	140.6	103.4	117.3
Q96CX2	101	98.2	97.3	91.5	109.1	97.5	102.4	96.3
Q14847	64.2	70.6	484.3	205.4	42.9	51.4	62.5	48.2
Q16643	71	74	284	288.1	64.1	62.1	71.8	68.8
P07359	90.9	100.1	64.2	99.5	94.3	88.6	104	123.8
P61160	55.5	52.7	473.3	217.4	54.3	63.2	74.3	64.7
P05413	111.1	111.9	126.4	112.8	71.7	70.9	104	88
Q04756	76.7	83	86.1	142.3	121.8	120.4	128.3	106.6
Q13231	112.8	120	50.7	193.6	57.7	47.8	70.3	79.6
O94985	86.6	95.8	93.6	101.6	115.1	104	101.8	94.2
P23526	53.9	62.8	275.1	121.8	103.4	102.6	102.2	127
Q9BXR6	111.9	130.9	88.9	102.4	59	72.4	67.9	72.2
O43852	130.6	134.1	373.7	162.7	48.2	49.4	58.5	54.7
P26572	101.6	106.8	77.6	73.4	107.8	93.9	109.9	84.1
P05019	88.7	102.4	99.9	64.3	88.6	99.8	127.7	108.1
P98172	94.2	91.4	88.2	73.6	79.4	77.2	118.5	114.9
P35900	126.6	130.6	106.9	78	62.2	67.1	64.3	62.8
P78324	104.4	105.3	89.4	81	56.1	67.2	102.5	77.1
O15144	69.5	59.9	467.1	200.8	76	66.1	68.1	67.4
P31939	58.6	61.9	346.9	131.4	90.4	103.4	118.1	118.3
Q9H4M9	84.3	69.3	237.2	202.4	50.4	94.7	94.9	125.7
Q13103	80.3	99.1	68.1	85.9	151	172.9	133.5	92.9
Q8N2S1	88.5	88.6	90	101.4	92.9	97	126.5	103.2
Q9Y2J2	101.6	99.7	148.1	88.4	83.7	75.7	104.7	116.7
P23141	94.2	102.2	80.2	100.8	108.5	138.2	85.8	99.3
Q99969	85.9	97.9	88	99.8	89.7	87.2	108.4	88.9
Q9Y251	70.2	75.2	589.2	214.1	46.8	47.5	48.1	44.6
P49641	97.3	82.6	88.8	80.6	112.6	106.3	96.9	131
Q14697	74.7	76	253.9	153.1	88.4	79.1	92	95.3
P11279	104	107.4	83.4	88.6	104.3	104.3	115	95.9
P20810	88.6	89.6	119.7	80.9	90.6	87.8	117.6	107
P00352	73.3	67.4	119.7	105	120.1	116.4	112.8	125.4
P17813	88.9	81.2	86.5	111.8	112.7	107.9	117.3	116.5
P49257	72	78.3	132.4	76.3	86.7	76.1	115	101.6
Q9HCU0	92.5	100.3	87.3	129.5	87.9	100.9	90.9	92.7
P38606	48.2	57.2	516.7	236.7	55.9	61	58.5	68.3
P22314	56.2	55	479.3	169.1	72.9	89.1	69.2	84.5
P17936	84.8	91.2	73.7	84.1	146.1	118.9	175	131.6
P31944	233.2	129.4	68.7	89.3	84.5	103.2	96.5	72.1
P24593	75.5	94.8	91.5	76.7	112.1	105.3	133.3	139.7
P32119	45.5	51.2	223.6	68.8	121.7	135.7	136.8	189.4
P35590	84.3	92.3	116.3	99.8	116.7	121.6	106.5	125.9
Q5JPE7	88.9	83.8	83.8	119.8	118.2	116.5	111.7	113.5
Q9BRK5	103.1	110.9	92.5	89.1	89.3	101.1	96	80.7
P40925	51.9	54.3	347.9	201.5	80.9	100.2	92.5	122.1
Q9H6X2	86.7	95	91.2	109	120.7	98.5	98.5	102.2
O00602	132.7	143.3	92.6	85.5	69.3	67.9	64.5	67.6
P32004	81.6	81.3	84	105.3	119.9	102.2	163.5	131.7
Q8WXD2	70.9	92.7	78.2	84.2	170.2	117.6	113.5	108.8
Q9Y5Z4	104.1	100.7	141.8	97.9	85.2	71.5	99.4	87.9
Q9P232	76.5	80.5	80.4	94.4	114.8	120.3	112.8	123.9
P04066	68.4	81.3	87.7	157	142.3	126.4	148.6	150.2
Q08ET2	115.5	116.8	98.9	29.5	108.3	70.3	47.6	68.1
P11362	96.4	110.4	89.7	85	81	80.5	80.9	84.8
Q06323	80.1	76.1	245.4	125.5	100.8	93.7	94.9	108.6
P62987	96.5	98.8	164	88.3	69.6	72.5	103.1	93.4
P08709	93.7	108	89.4	94.4	125.1	102.4	96.6	103.8
Q9NY97	99.8	89.7	105.9	92.9	105.5	110.1	97.9	99.3
O15335	82.9	83.5	70.5	66.5	135.5	93.3	125.7	97.3
Q9UK05	90.9	98.4	91.9	100.9	103.3	92	83.6	97.4
P07478	78	85.3	97.8	110.5	85.1	91.1	94.4	144.6
A0M8Q6	86	106.4	83.2	33.1	174.1	104.8	203.5	225.8
Q13421	85.9	90.2	151.8	89.3	95.7	96.7	74.9	130.4
P17174	80.5	78.8	110.1	112	191.8	111.4	107	111.2
P28072	73.3	73.7	220.6	161.5	81.4	101.9	91.3	117.5
P13489	77.2	81.2	221.6	154.4	82.1	101	89.4	112.1
P09382	76.9	101.1	179.8	123.5	106.1	99.3	93.6	106.2
P06310	134.3	84.8	115.9	62.8	93.7	98	141.6	106.5
P07384	70.5	69.3	313.8	191.4	82.5	81.6	68.4	83.2
P06732	63.1	74.2	106.7	110.4	162	145.1	150.2	144.2
Q9UNN8	73.8	78.2	91	106.5	135.3	103	102.6	166.4
Q12866	110.7	111.9	87.4	97.9	94.1	88.9	90.5	82
P01236	108.7	112.2	85	78.3	73.2	74.2	90.5	80.4
Q96FE7	95	114.7	85.5	59	99.5	77.3	104	94.8
P23284	66.1	62.1	510.8	214.3	60.2	59.5	66.6	67.8
P00338	62.7	68.9	362.5	204.1	85.1	78.4	78.7	85.4
P01040	150.2	123.8	81.1	68.5	74.1	70.6	91.7	87.1
P15090	120	114.1	111.6	72.5	93.8	156.8	110.9	71.9
Q8WZA1	97.5	102.4	85.6	96.8	120.6	115.2	132.6	104.8
Q99941	111	117.6	77.5	84.3	86.4	94.7	89.8	87.5
P00441	72.3	71.8	212.2	95.5	105.2	92.4	140.7	124.5
P62328	86.3	108.6	317.9	135.5	47.8	47.5	79.7	54.7
P05186	109.8	116.7	80.4	87.4	83	78.6	87	79.1
Q8N3T6	87.9	99	75.8	99.5	84.1	88.3	100	101.7
P50990	70.4	69.8	340.6	193	80.3	76.4	74.8	73.3
Q9BYE9	90	76.9	108.4	325.8	101.3	61.3	102.4	108.8
P62942	83.9	88.9	175.2	100.7	68.7	79.2	105.7	87.9
O75347	81.6	85.4	262.2	125.1	72.6	86.9	100.3	92.9
Q8N1N4	115	189.1	55.4	77.4	77.1	203.4	89	91.2
P16070	94.4	91.9	93.5	106.2	102.9	111.5	108.7	116.3
P07477	76.6	71.4	103.6	101.7	107.8	107.4	123.8	250.4
Q16270	85.9	78.9	73.4	90.2	102.4	83.5	109	114.8
O75874	71.1	76.1	212.1	184.1	82.9	89.3	98.8	111.2
P54578	62.8	86.2	286.7	137.9	86.2	108.7	98.8	101
Q14247	78.5	79.3	232.4	153.9	90.9	75.8	79.6	90.2
Q15365	80.6	92.3	263.5	186.6	75.6	66.1	69.8	78.9
P39059	89.5	101	84.5	75.7	110.1	110.1	114.1	121.3
P05451	73.2	64.9	94.8	86.2	200.6	83.5	165.5	194.2
P09972	82.3	87.7	96	139.7	116.1	109.5	113.4	119.5
Q9HC38	76.2	88.1	189.1	120.8	93.4	96.3	107.3	110
Q13561	69.8	63.3	507.4	270.6	58.6	43.7	51	56.7
O14745	76.8	71.7	327.4	172.2	74.7	72.3	86.3	80
P11171	54.4	62	155.7	106.9	139.1	134.6	117.8	148.6
P54577	75.7	76.4	376.5	157	72.3	73.2	74	70.8
P47756	56.2	56.1	509.2	312.3	69.2	54.6	59.8	55.9
P21709	89.1	92.7	85	105.9	129	111.2	140.5	113.9
Q15833	52.8	69.7	392.4	224.1	78.9	65	72.8	71.4
Q96FW1	70.3	78.8	272.9	156.9	85.8	80	97.8	95.3
P60842	86.3	82.8	143.2	122	99.5	124.3	117.1	99.2
O14498	97	104.1	77.3	91.4	94.3	88.3	93.5	101.1
P06737	85.9	80	260.9	133.3	84.9	76.1	82.9	75.9
P12955	80.3	88.5	131.9	139.4	135.6	128.4	118	113
P50502	69.7	88.5	181	132.2	82.9	98.2	89	113.2
P04083	70.9	89.5	65.7	131.7	52.9	88.7	68.7	303.2
O60664	86.5	101.5	135.9	128.8	84.2	74	74.1	75.4
O00462	91.7	100.5	92.6	96.4	92.3	106.2	118	97.4
Q99497	64.1	72.9	347	155	86	90.1	94.3	96.5
P35237	77.9	91.1	230.8	146.6	99.7	85.5	102.1	96.5
O00468	85.9	90.8	74.1	55.9	106	85	137.5	102.9
O60234	63.5	55.3	393.7	271	65.7	59.9	67.9	75.3
O60610	72.7	80.5	197.2	290.4	84	71.4	87.5	94.2
P48426	48.7	53.9	464.3	212.7	73.5	70.7	67.3	71.9
O75023	97	97.2	93	102.8	86.9	112.1	97.8	98.7
P52907	64.8	69	373.7	244.6	79.3	63.2	64.4	68.8
P08637	105.9	110.4	112	72.6	92	110.2	82.3	86.5
Q9NS71	82.3	90.6	70.6	79.3	91.5	113	170.4	157.1
P31146	51.2	57.4	692.5	290.3	31.6	32	41.7	35.2
P40197	111.4	103.6	163	189.7	105.5	89.4	95.9	89.9
Q6Q788	107.7	130.4	92.7	93.5	112.7	125.7	84.6	92.6
P02730	65.2	81.1	79.1	96.5	121.1	104.2	118.4	221.5
P16860	174.9	201.1	77.8	15.7	8.3	11	11.2	5.8
Q9HCL0	93.8	99.4	81.7	100.2	114.9	101.1	99.4	95.2
P63208	86	88.3	158.1	92.4	88.7	96.8	97.3	106.3
Q7LFX5	134.4	144.1	67.1	51.2	50	50.4	50.2	39.5
O95428	86.4	97.6	98.5	97.9	100.3	121.1	111.3	115.8
Q8WWA0	99.8	121.6	88.2	89.1	99.2	99.1	89.9	91.9
Q16181	47.1	50.9	664.7	265.9	38.9	44.3	37.1	31.2
P01700	126.7	71.4	172.2	19.6	46.3	105.7	113.8	106.6
Q9NY15	97.6	98.2	99	98.9	88.8	87.5	82.9	88
P29144	82.7	101.5	224.7	136.4	86.2	83.2	74.4	112.8
O43157	118.8	116.6	86.9	128.7	77.9	84.4	101	108
Q14314	86.2	94.1	86	109.2	127	84.6	98.1	104.8
P09211	78.6	83.2	148.9	127	103.8	89.1	101	123.5
P23381	77.8	93.8	151.6	152.3	91.8	82.2	88.8	88.4
P00533	94.4	84.7	79.2	90.1	114	104.5	112.1	116.8
Q9H0U4	61.9	85.6	431.6	214.9	70.4	63.4	64.8	71.7
P20023	90.4	97.8	62.8	65.8	82.4	127.8	92.3	99.4
Q9UBQ6	92.3	85.9	74.9	102.5	110.7	83.6	115.6	107.6
P03950	87.5	95.4	84.7	97.3	119.8	117.3	163.7	130.8
P60660	54.5	65.7	407	418.6	56.8	54.7	45.2	42.2
Q92823	131.1	138.6	76	113.5	74.2	81.8	91	61.4
P28066	70.5	84.8	265.4	177.3	84.6	93.7	95.1	99.3
Q08495	60.4	71.5	321.8	193.5	96.9	84.9	80.6	90.7
Q9Y6C2	108.5	113.9	100.3	94.3	66.8	75.4	77.2	74.4
P55209	39.5	43.4	662.5	288.7	61.9	43.4	45.9	39.2
P24666	58.4	55.3	292.8	121.4	95.8	97.2	100	102.2
P52565	75.8	84.4	367.9	170	80.6	59.1	75.7	73.2
P60900	80	73.6	224.3	166.1	89.4	98.7	84.5	119.5
P09486	118.4	127.9	234.6	137.9	63.2	64.1	82.5	56.9
O15143	43.6	42	704.7	276.2	43.1	38.3	40.6	38
Q9UMX5	79.4	85.9	98.5	93.8	135.1	90	101.9	95
P06858	82.7	87.5	120.5	73.6	137.9	102.5	95	91.5
Q8IZF2	79.5	84	94.5	96.2	131.7	125.9	117.4	144.2
Q9NRN5	82.3	87.2	86.4	84.2	71.7	67.3	94.1	81.9
Q9BS26	79.4	92.4	149.7	129.8	107.1	114.4	122.2	100.4
P30613	67.7	100.2	190.2	82.8	104	98.1	89	119.4
P54802	64.2	66.4	92.6	117.1	112.8	99.7	144.9	169.9
Q9Y240	102.9	116.6	97.5	80.5	80.3	80.8	86.2	76.2
Q9NZT1	128.6	111.7	96.4	86.4	83.8	99.8	92.1	88.4
P51693	90.5	108	102.2	78	99.7	87.4	76.8	57.9
Q9NYL9	48.4	79.8	339.3	389.9	76.6	65	59.5	62.4
P69891	80.1	74.9	123.3	78.2	90.9	94.1	154	123.7
Q86SQ4	103.6	115.4	86.3	114.9	100.5	103.9	100.4	87
Q14240	71.4	84	227.2	141.8	74.1	59.7	68.2	91.8
P05106	133.5	95.5	368.9	142.4	69.7	64.4	64.3	57.1
Q13200	62.2	67.6	249.4	142.2	76.6	86.3	95.8	130.5
Q9UBU3	148.1	169.6	19	23.2	28.3	31.2	32.9	19.5
P08833	126.4	129.6	107.7	131.7	89.2	53.9	50.7	50.7
Q9NVA2	56.9	60.8	589.2	239.9	47	42.7	46.5	45.1
P18827	101.4	111.2	116.8	77.2	70	72.6	117.4	91.1
P35555	99.5	106.2	88	72.6	79.8	74.2	87.2	70.9
Q93070	102.6	99.3	86.2	129.2	103.7	101	99.4	90.7
Q92496	143	145.7	70.9	59.9	70.1	67.9	49.9	75.8
O43866	101.8	94.1	119.4	89	102.6	111.1	112.8	75.8
O14818	93.6	85.7	214.3	156.6	79	94.3	86.7	92.3
P30044	79.7	83.4	276.6	163.2	72.8	84.6	82.7	77.8
Q05707	86.3	81.2	94.8	77.1	85.9	86.8	114.1	122.9
Q9UJU6	85.5	77.1	165.3	136.8	93.6	90.3	86.9	90
Q9NUQ9	96.4	100	124.1	104.9	101.6	100.2	93.9	108.6
P48304	76	81.8	85.3	127	182.6	95.7	143.1	110.9
Q8WZ42	81.9	162.9	121.9	148.9	74.8	116.6	117.7	62.5
P17900	107.6	103.7	66.6	70.8	84.8	84.8	124.1	107.3
Q7KZF4	22	34.2	928.1	302.9	9.4	16.7	21.2	29.4
P48506	71.3	84.5	135.7	101	109.5	111	128.3	152.6
P84157	83.8	81.6	74.6	54.3	123.7	72	130.2	153.6
O14950	46.7	61.2	394.4	413.8	62.2	56.3	57.3	51.6
Q8IWV2	85.8	85.9	87.6	81.7	111.2	113.7	99.3	113.9
Q5KU26	114.5	119.4	72.9	46.9	82	64.6	86.4	74.3
Q9UBR2	91.9	100.6	76.6	85	118.5	107.4	141	116.1
P27105	87.9	85.3	111.3	124.4	113.7	78.4	108.2	98.6
O00233	72.5	75.9	243	113	98.3	92.8	101.2	120.6
Q07960	74.9	89.5	451	192.1	57.4	52	56.4	51.7
O00339	71.8	81.5	82	86.3	102.1	104.4	117.1	115.9
Q15293	79.6	77.6	94.4	85.6	110.4	95.5	120.7	127.5
Q9UBP4	88.3	102.3	105.8	100.9	110.1	103.9	108.6	94.4
P00568	58.8	63.9	245.8	102.9	100.1	98	125.2	133.4
P08590	99.9	97.9	323.8	98.1	89.4	153.7	118.1	55.5
P24844	28.2	38.4	648.8	473.7	49.5	23.7	30.1	34.8
Q99983	87	81	62.2	36	109.9	71.4	91.7	55.6
P51858	114.3	114.1	179.9	110.9	49.5	52.9	62.6	66.9
A1L4H1	94.3	126.1	92.9	115	101.5	80.3	85.5	102.9
P22392	43.8	36.3	567.5	215.5	66.5	81.4	76	89.4
Q9BY76	98.9	102.4	112.6	100.6	88.4	75.6	78.3	81.6
A0A0B4J1X5	130.1	95.3	139.8	72.1	87.9	99.1	122.4	93.5
Q6P4E1	115.1	103.6	88.4	85.4	75.2	68.2	84.4	73.2
O15511	54.4	59.1	539	233.8	56.9	55.5	47.7	39.2
P17931	92.1	95.4	107.2	99.2	83	127	128.1	106.9
P29692	87.2	96.1	241.6	187.8	83.3	69.5	83.2	78.5
P19367	61.6	87.9	466.2	174.1	59.7	70.4	58.8	50.6
P10768	61.1	73.8	223.3	114.2	118.3	96.2	96.6	109.4
P32942	96	104.2	98.8	76.6	99.8	106	121.6	88.7
P22692	107.6	111.2	96.9	68.5	73	77.3	88.7	83.8
P21926	55.1	56.8	713.2	183.1	58.2	44.5	51.6	49
P99999	59	52.4	463.6	264.6	61.6	82.2	71.8	91.8
P61026	61.7	64.7	423.7	246.4	74.1	60.6	69.1	66.1
Q9NPR2	82.7	87.3	126.4	127.6	100.2	99.8	106.2	89.5
Q7Z406	97.7	103.7	69.2	159.3	75.3	69.5	104.6	102.2
P27930	101	102.4	58.5	114.6	88.3	88.7	89.7	101.2
P51161	83.3	90.7	77.1	100.2	134.6	94.4	148.7	140.8
Q92484	81.7	87.8	57.5	109.3	130.9	136.9	148.4	135.5
P36871	66.7	66.1	432.5	186.6	84.6	91	80.8	105.2
P13727	79.6	93.2	71.7	79.9	104.5	91	169	88.7
P09619	84.8	97.2	91.7	95.6	91.7	105.7	99	102.5
O75369	118.5	109.3	75.5	94.2	90.7	60	82.6	95.9
Q13443	105.6	111.5	91.4	79.3	63.6	94.4	96.4	92.3
P16109	89.8	98.6	204.2	155.5	81.4	79.3	86.4	84.8
P10124	183.8	197	392.6	123	30.3	34.2	52.2	43.6
P35318	113.7	98.7	67.2	75.3	86.1	88.5	90.9	101.1
P20701	86.5	115.7	95.6	115.4	119.8	103.1	98.6	105.1
O75144	92.6	91.4	81	87.2	111.7	119.1	121.9	94.9
P09104	82.8	73.5	249.2	144.5	92.6	85.7	96.3	105.4
Q86VP6	73.2	85	216.3	134.4	81.2	78.8	77	93.9
Q96RD9	73.6	70.9	178.3	82.8	103.8	114.2	141.4	110
P56199	81.7	103.4	80.6	114.1	116.6	100.9	101	93.1
Q99733	54.9	63.5	456.4	226.4	69.4	62.8	66.8	77.6
P01160	133.3	132.8	80.5	41.7	40	28.9	39.4	37.1
P62491	69.3	59.1	383.7	247.7	67.4	62.2	76.8	152.3
Q9HBW9	98.1	99.3	95	85.8	118.4	101.9	110	108.9
P55291	86.5	76.1	83.7	98.3	122.3	100.1	99.8	136.4
P14209	80.6	86.5	74.4	156.8	77	87.8	122.6	152
Q5QNW6	90.6	89.6	58.7	95.3	57.1	89.8	65.7	96.2
P13688	94	108.4	89.6	106.1	108.3	99.2	87.8	85
P01344	88.7	95	70.1	78.3	99.2	103.5	108.2	91.3
P50281	157.8	155.5	83.6	46.4	27.6	35.8	43.2	55.7
Q86TH1	98.9	127.1	88.2	100.3	79.5	70.3	68.5	58.8
Q6E0U4	115.1	127.9	67.7	43.3	101.9	55.3	26.7	42
Q3LXA3	51.5	78	272.8	177.6	107.2	117.7	130.1	132.2
Q12841	89.4	115.1	78.5	112.6	84.3	82.3	83	89.1
O75015	102.4	96	93.7	69.1	114.6	141.7	133.6	126.9
P23229	71.7	74.3	265.1	125.7	78	91.6	94.6	96.3
P47755	59.6	144.5	299	221.7	130.3	63	77.6	65
A0A087WW87	163.5	61.8	199.3	22.2	52.1	80.9	147.7	111.5
P08254	67.7	86.1	89.7	218.1	94.1	86.1	111.7	212.5
A0A0A0MS15	127.1	84.9	165.8	45.8	94.7	91.7	173.9	102.3
P80303	84.7	86	267.8	145.1	66.3	72	79.5	82
Q9NYU2	88.1	84.8	201.9	109.9	81.6	69.3	72.4	81.4
Q16543	63.5	74.4	454.3	252.8	58.2	52.7	58.1	53.4
P15531	36.1	34.7	538.9	219.1	78.9	82.4	83.4	112.4
P07988	120.5	150.2	70.1	142.3	70.7	84.5	76.4	83.9
P02689	101.6	112.4	98.1	72.7	90.9	125.2	108.3	78.6
P61586	64.1	71	484.3	169.2	103.8	54.2	70.2	63
Q8IZA0	83.2	91.7	78.7	91.2	106.1	112.3	101	111.4
Q10588	106.5	113.7	87.8	82.1	97.9	84.4	104.8	103.3
Q16775	69.1	75.3	183.7	87.6	100.1	115	107.6	160.3
Q9UKX2	80.1	71.6	110.4	195.1	82.7	83.8	176.1	91.4
O95865	89.4	83.5	217.6	116.3	99.2	90.5	101.4	84.2
Q9BXN1	88.7	97.9	89.9	126.2	113.4	91.4	95.2	87.1
Q6JBY9	96.3	117.9	75.3	81.8	91.6	70.6	115.3	111.9
P40227	54.6	71.2	384.8	223.9	74.2	59	60.5	94.1
Q8IWL2	85.3	105.3	93.4	122.2	88.7	83.8	79	95
P08648	99.3	83.4	92.2	115.4	94.7	112.6	92.8	85
O43505	94.3	99.5	82.3	90.3	145.7	121.8	123.7	116.7
O95980	87.3	88.2	88.6	87.4	120.6	104.4	100.1	103
Q5TFQ8	119.4	155	7.6	11.1	43.2	45.5	125.7	38
P24387	89.9	94.7	97.6	92.4	92	96.2	119.4	113.2
Q4ZHG4	112.5	142.7	77.2	54.8	95.8	57.1	88.1	112.2
P16930	87	99.3	193.1	139.1	107.8	124.2	91.8	75.7
Q0VD83	126.2	129.7	55.3	109.5	70.9	66.4	93.3	86.4
Q9Y696	75.7	82.8	550.6	213.2	51.7	56.4	54.1	41.2
P13598	101.1	102.5	104.1	65.2	91.9	87	113.7	102
O43399	97.2	97.2	262.1	125.4	71.5	79.7	70.1	79.1
P61106	81	135.6	214	119.8	78.6	92.8	87.7	91.4
O43491	95.1	109.1	96.6	74.3	74.2	72.1	91.2	81.9
P53396	75.2	79.8	171.5	116.9	116.6	101.5	104.4	134.3
A0A0C4DH25	146	79.1	126.1	40.9	84.4	108	150.6	104.4
P10644	94.2	98.4	198.5	161.5	68.6	75.8	83.1	77
Q14974	75.8	72.9	288.2	167.8	94.9	89.6	100.3	110
Q96C90	92.9	106.2	146.7	123.1	103.7	92.6	104.4	95.8
P18669	96.2	78.2	288.3	143.3	85.6	81.3	92.7	104.8
O00429	79	64.7	426.4	202.2	69.2	63	68.9	65
Q9HCN6	97.6	97.4	207.1	113.8	55.5	77	80.5	75
O60506	66.6	67.2	254.2	160.1	77.5	78.9	79	100.9
Q7KYR7	86.4	90.9	88.9	75.1	109.7	87.7	121	112.2
P08572	81.8	110.4	87.1	99.3	117	101.6	103.1	100.5
P15085	73.7	71	81.7	116.5	133.2	114.8	126.4	197.8
O95897	84.1	78.8	95.2	102	95.8	95.4	115.9	131.9
P22455	80.3	87.1	82.9	72.5	119.5	138.2	132.7	134.8
P50895	87.5	93.1	79.9	143.8	79.6	91.8	56.2	286.2
P15907	104.3	118.3	106.7	78.4	75.6	75.7	73.3	61
P17987	75.8	92.3	284.4	178.2	71.8	75	65.7	69.1
Q9UHB6	106.1	85.5	262.6	177.5	53.2	51.4	84.9	78.8
Q8WUJ3	78.7	111.8	72.7	107.3	92.8	138.7	99.5	94.9
Q08345	90.8	88.2	84.6	82	106.7	92.6	108.1	115
Q9NQ76	123.7	121.2	48.6	43.8	72.8	64	113.7	76.1
Q14393	89.8	89.2	92.5	98.4	113.2	100.3	108.2	109.1
A0A0C4DH38	152.1	83.1	100.6	70.4	90.5	91.5	120.9	88.1
Q6GTX8	116.5	84.7	147.9	57.6	56.6	64.3	95.4	95.8
P09681	85.4	103.9	97	77.8	97.6	89.4	135.4	93.3
Q9BUN1	90.9	89.1	65.7	80.5	103.4	111.2	111.9	118.9
Q9UNF0	66.4	90.4	472.7	181.2	66.2	57.2	59.7	58.2
Q9H4G4	89	76.9	100.8	110.1	119.1	122.8	118.2	109.2
P14923	88.7	136.7	69.8	103	100	136.8	104.3	98.2
Q13316	106.2	119.7	32.4	21.3	46	34.1	58.9	31.9
O60245	80	88.7	94.5	88.8	120.9	104.1	106.2	99.5
Q9UKY7	98.6	89.8	231.2	124.5	74.7	72.1	96.1	65.8
Q9ULV4	41	50.8	631.6	309	31.8	31.5	29.4	26.9
P35030	82.8	87.3	90.8	104.4	101.2	114.1	126.3	143.5
Q9P121	84.3	79.5	93.5	92.7	134.5	126.4	122.8	113.1
P10599	82.6	94.4	167.9	104.5	87.7	93.8	86.3	118.8
P13798	48.9	59.1	358	97.2	90.7	111	107.1	125.9
Q9BRT3	92.8	95.1	104.1	91.5	92.5	78.2	98.4	112.6
P28074	70.8	69.6	141.9	129.7	142.2	124.2	92.8	136.1
Q6PI73	94.6	135.6	80.8	82.3	72.2	69.2	76.1	83.9
P20930	132.9	158.6	74.7	61.7	73.8	135.2	128.2	80.6
Q8TDL5	68.7	79.1	82.9	105.6	154.9	135.1	122.6	146.9
Q13444	96.9	100.4	99.9	87.3	93.5	100.7	88.9	111.7
P58335	60.9	70.8	75.9	109.5	180	149.2	125	135.5
P01138	86	100.2	77.3	85.9	158.5	85.3	90.8	78.5
O00241	95.9	99.2	82.1	96.2	89.7	75	94.1	84.6
P63241	60.6	58.9	441.2	176.2	62.7	71.5	67.7	80.3
Q99542	93.7	93.7	75.9	93.8	104.7	97.9	111.6	110.2
Q14956	106.1	128.4	51.5	115.9	43.6	53.2	45.4	41.1
O60844	78.7	84.7	94.6	99	117.7	105.3	124.1	122.4
O15123	111.2	128.1	101.8	81.5	73.1	85.2	61.9	64.3
P01709	153.2	77	115.4	52.9	84.8	126.2	193.8	148.8
Q9NSC7	62.2	90.1	160.1	136.1	121.7	154.1	86.1	168.5
P11150	127.2	89.6	81.7	109.7	97.7	115.4	135.9	120.1
P22061	57.5	63.2	301.5	152.1	100.7	107.1	132.9	132.3
P23327	63.2	69.3	119.1	53.6	132.9	95.1	214.7	189.3
Q86UD1	117	127.2	102.4	100.7	113	93	78.4	70.5
Q9UNZ2	68.4	83.5	308.7	140.4	74.7	83.3	75.1	88.9
Q86UN3	84.6	86.7	84.1	82.1	121.3	120.1	131.1	130.4
P48643	61.8	72	343.6	203.7	75.7	72.8	76.4	93.1
O00461	116.9	92.8	95.9	84.5	99.4	84.8	103.7	88.2
Q96HC4	78.2	106.7	256.4	185.3	70.8	68.2	79.4	62.6
P13747	111.6	99.8	127.3	71.9	52.5	73.7	116	89.5
P06576	82.7	101.4	220.7	176.9	80.4	83.8	78.7	89.9
Q9BRA2	92.8	107.5	130.7	102.9	71.7	90.9	94.5	91.3
P00492	78.2	67.8	224.7	131.1	86.8	90.6	96.1	105.4
P49006	89.3	106.1	77.9	46.1	76.1	66.6	91.8	81.8
P07858	93.6	101.2	59.8	68.7	101.5	88.4	118.9	75.3
P62333	66.8	54.8	315.4	193.4	79.3	82	98.6	84
P12429	81.6	83	247.4	131	92.4	87.1	92.9	86.5
Q5JSH3	75.1	83	77.1	73.6	172.7	110.1	145.1	136.1
Q13576	78.2	76.3	267.7	178.9	75.5	79.3	89.2	90.9
Q9GZP4	93.5	85.4	136	92.7	95.1	82	98.2	83.5
Q9NY33	86.6	89.9	149.4	110.7	92.1	94	85.2	87.3
P07203	58.1	73.5	215	177.7	121.5	87.7	106.8	97.6
O15117	25.8	39.4	683.9	377	61.1	52.6	40.4	34.1
Q9UN70	108.9	107.7	79.3	86.7	90.8	93.9	100.8	90.5
Q99439	58.9	58.1	509.6	280.3	63.6	47.4	57.4	53.2
P00995	101.4	107.5	100.5	57.1	50.5	57.6	97.2	79.9
Q8TCZ2	101.3	102.9	129	78	92.2	82.9	116.6	105.6
P04080	108.1	114.4	93.5	84.6	64.7	79.9	90.5	125.7
P50897	102.6	106.9	96.9	86.3	80	99.5	94.9	83.8
Q9P2E9	104.4	88.2	113.9	118.9	104.7	85.5	93	106.6
Q9H4F8	65.8	74.9	44.5	60.9	130.4	45.1	74.1	66.3
P04156	88	120.3	81.6	63.6	67.4	76.7	74	80.9
P43487	52.1	51.6	485.8	175.9	66.8	70.7	77.1	84.9
Q9BY67	83.6	91.7	83.6	84.4	100.3	106.3	106.3	103.7
P30530	100.1	107.1	81.3	110	96.7	97.8	103.1	98.5
P59998	72.8	65.5	382.9	196.6	80.1	65.2	71.8	74.7
A0A075B6H9	164.8	43.9	302.2	32.5	53.9	121.7	111.5	179.2
Q15043	109.1	138.2	81	95.5	77.5	81.1	82.6	89.1
P07148	155	169.8	90	134.2	103.7	151.3	143	142.9
P05387	97.8	96.5	164	230.3	54.9	61.1	77	64.5
P21980	77	80.4	197	91.7	72.4	109	90.8	133.1
P16284	88.3	113.1	127.3	85.1	98.6	94.3	92.7	96.1
Q05315	47.9	48.9	45.4	74	82.2	68.7	418.8	176.9
Q9NNX6	95.9	100.7	79.8	72.1	85.9	75.9	97.2	88.7
Q96HD1	107.9	116.4	69.8	83.8	97	97.2	94.5	86.4
Q9NQR4	72	91.2	258	120.1	94.8	90.5	97.9	103.4
P07686	86.7	83	140.3	140.4	99.8	99.9	128.3	116.8
Q86YW5	97	93.7	289.1	169.4	42.7	62.1	83.4	74.4
P61224	58.9	62.4	441.8	366.7	70.5	43.5	57.8	45.2
Q9UDY2	41.2	51.8	562.8	216.5	78.1	62.8	73	76.6
Q9UQP3	77.1	93.7	100.9	100	104.4	111.1	120.7	101.8
P07307	103.5	106	84.7	95.4	101.8	91	77.7	75.4
P05976	98	80.7	111.4	113.2	65.5	136	139.6	111.1
Q9NPG4	103.7	100.5	78.7	101.1	81.4	103.6	99.7	109.9
P28070	76.5	77.3	145.1	147.2	115.5	97.1	101.2	102.5
Q13477	82.1	77.8	78.2	89.2	95.8	93.9	125.7	128.5
P55103	114.5	118.9	50.1	110.9	81.8	118.4	96.2	102.1
Q9UQ80	58.1	64.4	353.5	156.9	99	90.9	87.2	120.8
Q14019	88.6	96.3	389.6	151.1	34.8	37.1	68.2	41.3
Q9UK76	93.3	114.1	135.5	103.1	75.6	75.6	88.1	86.6
Q9BWV1	87.6	95.7	76.6	111.3	89.4	83.5	88.9	133.5
Q0ZGT2	42.1	39.7	448.8	364.1	52.9	41.6	66.7	48.9
O75356	87.6	112.4	99.4	99.4	123.5	128.5	117.6	99.3
P54725	81.3	93.4	231.6	84.5	81	99.1	109.2	131.1
O94919	82.1	77.8	140.3	92.2	125.4	113.1	141.2	136
P45378	89.5	94.1	382.2	116.6	84.5	93.6	145.6	35.5
Q01638	98.8	98.2	102.5	86.5	74.5	65.6	71.4	97.7
P84243	72.5	85.1	40.7	76.2	46.7	74.9	50	125.8
P27469	85.4	87	80.9	71.7	94.7	88.8	102.3	99.4
Q92530	77.1	107.5	101.1	113	105.3	104.5	101	82.8
P08493	81.9	116.6	106.7	93.6	73.2	102.7	80	93.9
P20618	74.6	58.2	127.6	98.8	137.8	106.9	144.1	139.7
Q8WZA0	77.7	90.3	256.1	122.1	102.7	103.1	101.2	101.8
Q15223	102.1	84.3	76.4	87.2	115.2	102.1	112.9	84
Q6NYC8	90.1	124.2	80.8	80.5	85.7	47.8	93.1	83.9
P01782	113.1	99.9	107.6	62.6	94.1	112.8	146.5	98.4
P08397	82.8	70.9	133.2	88.9	107.2	103.2	118.6	120.7
Q02763	79.1	78.4	115.4	96.4	88	157.6	104.9	139.4
P04632	67.5	71.6	312.2	206.1	76.3	64.6	71.5	82.4
P46109	82.6	94.3	262.1	160.1	73	79.1	88.8	83
P16949	82.8	116.2	110.1	106.7	64	96.5	72.8	81.9
Q8NES3	83.1	89.1	125.4	96.9	94.7	106.1	113.9	97.4
Q9BYJ0	94.7	99	81.1	79.3	111.6	100	100.7	117.3
Q02413	105.6	110.3	94.6	94.9	72.8	118.5	116.2	150.2
Q9NPY3	72.9	101.3	84	81	30.6	120.3	119.1	120.5
P11216	92.6	106.7	131.8	125.2	95	108.6	99.6	106.5
P53004	62.7	65.2	327.1	110.7	97.5	94	106.4	104.3
Q9Y274	83.3	80.8	88.7	107.7	119.4	127.9	130.6	115.4
Q96G03	68	75.3	312.1	114.2	92.1	81.5	102.3	106
Q32MZ4	99.7	94.6	105.4	107.7	85	93.5	78.3	80.4
Q92686	25.2	31.3	815.2	487	10.3	8.2	16.9	13.3
Q01973	105	175.5	76.3	92.5	88.4	80.4	82.2	124.4
P02792	116.5	123.6	36.2	83.9	148.8	68.2	91	136.5
Q8WWU7	84.8	94.9	113.6	136.5	113	83.2	119.3	149.4
P23468	83.4	95.8	89.3	97.6	101.6	110.3	105.6	106.7
O43278	111.2	113.8	78.3	97.6	83.9	72.6	86.3	69.4
P05089	121.8	120.9	74.8	83.7	89.9	153.8	90.2	101.8
P54760	81.5	98.6	79.4	79.8	98.2	93.4	103.4	103.3
Q7Z5L7	94.2	124.4	87.3	94.4	75.9	57.8	86	63.1
P01591	371.3	77.9	150.1	23.9	77	133.7	151.4	93.1
Q86YT9	92.8	112.1	96.4	85.5	71.6	69	86.3	69.6
P49368	57.9	62.7	379	230.3	78.8	67.7	75.7	73.8
P25705	78.9	87.9	121.4	146.9	99.3	86.7	94.4	111.4
P09603	86	98.9	92.3	56.9	103.8	100.8	97	154
O15204	73.7	94.2	89.2	96.3	105.8	117.2	143.6	149
Q8WVN6	82.6	80.7	101.2	93.5	95.1	112.1	138	107.1
P50991	74	62.2	279.3	171.2	89.4	97.6	96	97.9
P42126	101.9	113.9	104.1	129.8	111	99.6	116.7	91.4
Q96MK3	108.7	112.4	84.2	103.1	69.7	82.7	74.8	91.3
P25774	101.7	104.4	65.8	109.9	77.7	80.9	97.4	82.8
P55145	65.1	77.7	472.7	247.8	66	51.2	53.7	40.8
Q9Y6N7	88.2	90.1	79.2	86.5	105.6	98.6	118.4	97.3
Q9NTK5	71.8	65.3	227.7	123.8	97.7	105.4	131.5	142.6
Q9BUD6	99.9	112.9	90	124.8	70.2	74	72.2	74.2
Q9Y624	93.3	113.3	106.9	77.6	91.4	69.9	110.9	84.8
P04211	155.6	93.8	100	42.7	71.1	135.2	152.7	135.4
P42785	80.4	85	90.6	97.9	109.9	102.5	129.3	124.1
Q8WU39	80.8	86.5	164.9	70.6	55	97.9	132.4	94
Q92619	96.3	85.3	116.7	146.4	79.2	101.2	93.1	75.1
Q6NZI2	96.7	99.1	98.3	85.3	83.1	70.5	74.8	77
Q13409	104.8	97.7	108.5	106.6	97.6	86.2	134.5	79.6
Q8WUA8	79.6	88.6	90.2	126.4	94.8	90.1	103.7	115
P02818	137	144	66.5	16.9	41.9	40.6	92.8	33.4
Q8IWU5	96.4	96.2	122.9	68.8	47.5	72.1	106.3	93.1
Q16555	38.7	58.2	615.5	328.9	59.2	46.6	37.8	49.5
P55957	84.9	87.6	98	95.4	104.2	100.5	113.3	104.6
P55083	151	146.3	82.1	89.6	62.2	51.2	60.1	75.2
P19256	87.3	98.8	76.3	84.2	120.8	127.2	120.1	114.8
Q6ZMI3	84.8	77.5	110.8	85.1	108.4	87.4	128.5	118.8
P35613	87.1	91.3	88.9	100.1	108.1	95.2	112.9	120.9
Q969P0	93.1	103.6	89.3	104.3	103.4	98.2	107.1	118.5
P55283	84.2	74.6	96.7	88.7	122.6	85.2	133.1	114.6
Q7Z7M8	78.3	112.1	78.7	93	93.6	91.8	90.2	103.9
P20700	106.4	115.3	68.1	92.4	88.3	67.5	87.8	66.8
P11413	46.4	56	592.6	290.7	54.1	55	61.3	62.8
A0A0B4J1V6	155.4	97.8	95.2	51.8	76.1	70	79.2	77.1
P26447	55.1	64	317.1	128.8	116	117.3	107.2	130.4
P20848	164.3	168.5	96.5	90.2	58.2	58.4	56.1	30.4
Q6UXG3	74.7	84.7	62.3	50.4	90.4	93.5	116.2	82.8
P09467	86.5	82	84.1	110.4	102.8	86.5	106.2	90.1
Q9UBC2	103.2	94.4	112.9	101.4	95.6	90.9	99.2	89.2
A0A0C4DH43	181.6	108.2	137.1	44.9	56.3	74	84.6	68.9
Q10567	59	81.4	214.5	112	87.1	75.2	91.5	103.2
Q9BU40	95.3	103.7	116	74.1	114.4	94.1	97.3	90.6
P46108	122.9	99	120.5	66.6	74.1	84.8	89.4	79.7
P01593	97.4	91.2	89.3	97.7	101.9	83.9	111.7	129.5
P07711	94.8	94.5	84.7	58.7	101.8	95.4	124.3	94.2
Q14574	66.4	59.6	87.7	81.4	153.7	158.2	201.4	168.3
Q14623	79.9	89.8	56.4	99.3	177.1	119.9	152.7	164.1
P08514	77.3	97.7	276	184.6	85.4	75.3	75.3	110.4
Q99650	101.8	94.5	84.4	102.4	79	91.5	85.8	77.9
Q9UMY4	76.8	83.5	324.1	164.1	70.8	71.1	77.8	82.8
Q04637	77.8	100.4	129.3	132.5	89.1	86	82.7	90.2
P20061	82.9	106.2	105.7	73.7	134.8	103.1	108.6	99.8
Q13162	81.4	86.5	323.9	237.1	57.7	73.8	75.9	71.8
Q14554	73.1	80.1	296.5	133.9	60.1	84.3	107.8	116.5
P61978	79.1	103.4	228.8	120.9	63.8	86.1	74.7	90.6
Q14242	99.4	132.6	71.3	102.4	66.8	79	99.6	96.4
O95336	81.3	91.5	210.2	138.5	79.9	78.6	91.6	94.4
Q8N149	111	109.5	126	82.1	101.2	37	62.5	46.1
Q02747	80.7	92.6	86	51.5	96.7	82	163.8	150.3
P29122	107.7	126.8	141.2	136.9	66.3	81.7	63.2	73.3
P49407	60.3	75.8	405.4	181.7	71.4	65.1	74	83.2
P42574	44.9	64.9	509	282	69.5	54.3	56.8	40.2
Q99426	77.9	72.2	395.5	170.3	63.4	66.6	82.1	42
P35754	91.9	107.6	120.1	97	85.9	94.7	104.7	100
Q14517	72	92.2	98.9	176.5	126.5	110.6	89.8	96.8
Q04721	98.1	111.5	73.4	100.1	106.4	96.8	98.1	100.2
Q9H0X4	85.1	101.7	83.5	99	106.7	127.9	109.4	103
O00161	73.4	83.8	290.8	156.3	72.6	122.8	82.3	110
Q13642	71.6	86.2	202.8	144.1	76.2	80.6	74.7	99.4
P55036	68.3	72.8	236.2	151.6	100.6	97.7	88.6	113.3
P07602	81.3	104.9	112.3	147.4	123.3	104.3	102.4	115.3
Q8NCC3	110.3	90.9	118.1	109.5	104.2	101.8	122.7	92.7
Q969H8	98.4	129.3	133.7	79.1	70.9	62.1	111.9	68
P26992	84.9	77.9	104.1	79.4	129.9	128.7	144.3	171.7
Q9NP84	107.8	117.6	134.2	72.1	48.2	58.8	89.2	69.9
Q10471	87	93.7	99.7	102	110.9	106.3	106.5	100
Q9Y4E8	90	80.1	117.5	100.3	115.3	98.8	108.9	151.4
Q96J84	98	115.8	89.7	103.2	76.3	87.6	90	72.8
P02812	42.3	53.8	144.9	71.8	83.8	84	107.1	263
P42768	95.6	75.1	226.7	125.5	87.8	82.1	99.6	88
P28300	111.2	96.4	86.5	75.3	40.3	36.4	72.1	87.9
P25787	67.9	98.3	135.1	126	102.9	100.2	95.6	83.6
Q9Y275	112.3	118.1	46.7	119.4	62.6	53.5	65.5	54.8
O00451	86.7	86.3	101.7	101.2	105.4	116.5	115.1	137
O00499	97.6	84	86.9	99.2	108.5	75	96.1	102.3
Q8IVF2	98.5	106.7	84.3	73.3	93.8	85.4	110.1	112
Q01974	86	114	80.5	74.5	83.3	67.8	91.3	80.8
Q15262	83.9	85.5	100.6	109.8	122.2	104.8	104	73.2
P48357	85.8	104	94.9	118.7	119	95	95.3	100.3
P24298	73.9	67	100.8	103.6	152.3	143.6	174.7	159
P08758	71.3	67.9	244.1	202.3	106.6	87.3	100.8	117
Q15008	81.2	90.5	119.7	107.7	96	92.4	89.1	111.1
Q9BS40	72	61.3	202.5	97.5	111.7	110.7	122.4	127.4
P53675	73.8	87	226.3	167.4	97.5	86.5	87.6	88.1
Q8IUL8	90	83	74.1	66.8	127.1	98	126.3	123.3
Q8WWX9	67.2	107.2	86.9	67.8	123.7	102.4	130.4	118.6
P25815	118.1	120.4	91.6	133.9	84	97.5	101.9	131.4
Q5D862	120.6	134.1	75.9	64.8	92.1	178.2	79.9	54.9
Q9H4A4	76.9	103.1	102.5	206.5	113.6	78.6	122.4	76.9
P30626	75.4	71.6	223.2	106.5	84.3	85.2	84.9	82.7
Q8TAG5	91.3	87.2	78.7	59.7	113.7	88.3	130	154.3
P61916	108.3	113	84.6	67.5	75.9	69.7	142.7	96
Q9Y3F4	59.1	63.8	351.9	221	84.7	79.3	69.1	70.8
Q5JXB2	45.9	52	432.3	149.6	89.2	91.1	98.5	102.7
P48960	74.5	82.7	104.7	107.4	139.4	117.8	126.4	115.3
Q00013	67.4	57.1	262.8	208.5	103.9	79.5	79.2	90.5
O15145	65.7	50.6	559.8	251.9	49.8	47.8	52.7	55.8
Q16769	95.7	98.7	130.2	77.4	98	103.9	127.4	106.7
A2NJV5	133	35.9	210.8	34.5	71.8	86.5	225.3	163.3
P05121	151.4	137.5	173.4	112.1	89.1	88.7	76	74.5
P15086	99.4	102	94.2	88.9	114.2	116.3	115.2	166.4
Q9H444	75	85.3	208.8	153.2	80.5	86.4	94	97.2
O95373	57.4	73.5	414.8	152.9	71.4	74.1	74.8	90.8
Q9Y617	78.7	79.8	294.2	93.6	80.9	81.7	70.2	96.9
O95450	98	139.8	97.8	114.1	96.3	84.5	64.7	80.9
P32754	52.6	56.8	64.8	177.7	133.9	169.6	193.1	288.4
P06312	217.3	72	184.6	42.2	74.5	127.1	150.5	85.1
P62495	77.5	82.2	239.9	142.2	81.2	87.1	93.3	118.6
Q10589	102.9	101.9	100.8	66.6	75.2	75	116.9	100.3
P06454	101.4	114	213.6	153	82.1	61.6	78.6	72.8
P06734	101.5	100.6	86.6	33.9	104.5	97	106.4	92.5
P35612	34.2	62.7	169.1	160.1	130.9	121.5	90.8	181.8
P29350	48.5	64.3	575.2	208.6	50.1	54.9	51.9	52.2
P13693	52.6	64.9	472.5	235.1	69.5	51.4	69.2	77
Q9NX63	81.1	159.1	133.5	138.7	82.2	59.3	103.7	95.7
O95436	106.9	123.4	70.8	79.9	69.1	71.9	105.3	83.9
P10619	67	77.7	337.7	256.6	64.3	74.5	87.2	79.6
P31949	113.9	126	115.7	113.1	91.3	90.6	92.1	93.8
P43034	83.4	70.8	302.2	153.4	89.6	87.2	78.7	94.2
Q7Z3B1	81.2	73.5	96.3	72.5	123.2	109.6	126.9	133
Q9BQ51	94.7	86.5	88.2	81.9	118.6	95.2	131.1	120.5
Q58EX2	78.4	104	104	102.8	121.5	114.4	68.6	91.1
P0DOX3	143.6	95.3	110.6	80.3	99	95.7	117.3	110.5
Q01813	51.9	67.2	356.2	185.7	104.3	73.4	92.4	94.7
Q9NRW1	80.6	102.3	189.5	169.9	82.6	99	93.2	96.8
Q13765	64.3	82.3	314.2	192.5	59	60.3	83.7	93.7
P58546	37.6	35.7	751.4	264.4	53.9	43.2	43.3	51.3
P52888	64.4	66.6	96	129.9	132.5	177.4	117.1	183.5
P22223	84.1	83.7	81.7	74.1	66.3	48.2	48.7	39.8
Q9UKX5	56.2	67.3	132.2	140.3	180.3	143.5	123.2	84.7
P11766	60.1	67.1	528.9	198.9	57.7	64.5	66.1	65.7
Q7LGC8	98	85.9	100.4	93.6	95.3	98.6	111.5	101.6
P09668	76.4	101	86.3	98.3	109.1	101.8	107.4	103.7
P78423	65.9	78	43.2	76.8	174.9	161.9	128.2	127.6
Q13185	109.2	111.1	121.5	112.5	80.3	71.1	93.8	78.3
Q9GZM5	93	104.6	90.8	67.6	83.2	67.4	102.2	98.3
Q9H8L6	56.1	54.5	153.3	146.8	170.9	173.8	172.5	201.8
P15151	95	101.9	82	114.1	91.8	102.6	96.1	90.9
Q9H2A7	139.9	124.5	69.8	69.3	60.3	63.8	65.5	46.4
P55786	71.7	76.9	204.6	153.6	89.6	105.5	97.4	100.1
P08174	87.2	79.7	96.2	70.5	162.4	100.7	123.9	142.1
P23083	167.1	97.1	117.2	147.8	58	73.5	132.5	42.3
P12872	89.3	109.4	57.9	45.5	55.7	78	101.3	102.8
P29508	94.5	115.4	69.7	73.6	88	96.2	80.7	97.2
P50148	83.9	67	207.8	149	96.4	85.2	92.2	138.1
Q8TDY8	90.1	111.5	41.1	64.3	74.6	60.7	62.6	100.2
Q8TDQ0	94	115.5	80.3	95.7	80.5	80	83.3	86.6
Q93045	85.4	91.8	93.4	88.3	144.8	94.2	133.2	110.3
P52799	84.1	95.3	78.2	68.1	143.2	85.1	118.1	108.3
Q68BL7	85.3	91.9	102	97.7	92.6	82.9	100.8	110.7
A0A0B4J1V0	173.1	89.9	131.6	55.3	76	130.2	178.9	111.3
Q9H159	89.2	97.3	134.3	114.7	75.7	101.5	126.7	120.3
Q8N6C8	43.2	40	29.9	38.6	221.3	41.7	565.3	249.6
O43895	57.8	70	27.9	155.2	127.4	106	270.9	285.9
A0A0C4DH72	122.1	92.6	136	58.1	94.8	93	128.4	101.5
Q16777	77.7	82.7	52	90.2	61.8	91.7	58.4	84.2
Q9NRR1	93.3	97.9	67.2	64.8	89.4	109.5	142.7	133.7
Q13308	79.4	121.3	117.9	96.8	103.1	94.9	103	60.4
Q96NZ9	103.9	130.5	84.6	73.5	95	72.3	98.3	109.7
Q99453	65.2	115.5	76.1	117.3	114.7	98.1	95.7	89.6
Q8WUM4	66.4	87	238.3	118.8	85.6	95	90.4	113
Q12931	64.2	63.6	557	217	45.5	54.1	51.2	65.3
Q15746	68.9	75	472.4	230.7	48.4	47.8	56.4	45
Q969Z4	86.6	84.1	106.6	98.2	104	89.3	121	72.4
O43396	80.1	86.9	230.5	130.2	79.7	75.7	103.3	91.7
Q99536	91.2	90.3	154.7	135.3	108.3	92.4	100.4	94.5
O75223	96.6	91.8	145.7	95.3	95.2	89.8	130.8	108.2
Q9NTU7	70.4	73.1	55.7	88.2	146.5	118.6	117.8	121.9
Q9NR34	97.9	97.2	94.6	74.2	90.9	102.7	106.8	85.7
P48551	107.7	96.7	77.7	85.3	100.5	83.7	118.1	107.8
Q99832	92.2	99	108.4	102	89	94.4	88.6	79.2
Q96NY8	96.8	108	71	87.6	102.2	92	119.8	102.9
Q96CN7	54	50.4	494.8	231.3	66.8	60.8	63.2	76.7
Q92734	80	83.9	98.1	95.4	83.4	73.5	79.2	98.3
P41226	86.8	75.3	240.3	167.9	75.4	75.4	92	99.1
Q9BXJ0	100.4	99.9	83.8	86.9	81.8	102.2	98.6	64
A0A0C4DH34	106.7	110.1	89	78.6	71.5	79.9	92.6	100.7
P01210	94.6	99.3	86.5	60.7	108.8	76.6	101.9	99.2
P45877	102	70.9	90.3	93.4	102.7	104.5	100.6	129.1
P48595	86.5	94.6	93.3	143.2	93	80.9	90.7	107.4
Q9HBB8	96.8	103.8	68.9	110.9	110.7	88.5	106.1	100.1
P04216	96.1	99.6	90	96	132.7	86.1	85.1	97
Q9UIB8	106.6	127	101	117	64.8	69.7	71.1	55.7
O75071	98.8	120.2	98.8	61.7	98.3	73	90.2	88.9
P48735	75.1	80.4	70.2	107	127.3	93.8	121.7	161.9
Q6GMV3	67.4	65.9	221.7	132.3	86.7	86.6	89.7	92.8
P22304	89.9	87.7	88	95.4	119.2	101.7	110.7	82.5
P08887	78.4	89	139	100.6	122.3	129.8	119.3	116.1
Q96EE4	141.2	96.4	118.6	120.5	108.6	112.1	87.4	90
P38646	76.1	96.6	109.8	120.6	115.2	108.8	110.1	86
Q5TDH0	71.5	77.3	157.2	93.7	96.4	106.2	102.2	111.4
P42566	75.5	96.3	190.5	185.7	67.4	100.2	88.8	118.7
P07585	96.6	114.3	98.3	94.5	90.2	85.7	99.3	92.6
P40967	89.4	87.2	97.2	106.8	90.7	87.8	125.3	127.1
P25789	81.1	88.5	176	149.4	90.5	85.4	90.9	112.8
P05114	128.8	110.5	94.1	77.7	57.2	53.3	77.4	45.2
O60883	87.7	114.7	74.8	48.9	142.3	87.7	103.1	91
Q7Z4R8	99.5	90.6	169.4	103.9	90.6	120.2	88.3	77.2
P37173	92.3	89.1	82.5	62.6	98.5	79	107.5	103.7
A0A0C4DH31	153.3	94.7	77.9	59.9	70.1	93.1	138.4	93.4
Q9Y613	79.4	70.1	141	159.1	123.9	83.8	131.3	116
P34741	131.6	116.9	96	64.3	70.3	65.3	72	72.8
P61204	77.7	104.8	177.2	108.8	83.6	77.2	99.9	103.4
Q9H4X1	66.4	68.8	337.8	198.4	72.9	53.9	69.2	62.7
P01703	233.9	107.9	79.8	33.4	50.1	80.8	168.5	91
Q9UKU9	88	93.3	116.6	84.7	95.9	87.3	96.6	97.9
Q6EEV6	101	99.4	184.7	110.3	69.1	72.7	77.7	87.1
Q12794	83.5	130.9	85.7	100.5	137.9	125.7	112.7	75.1
P06703	48	51.1	310.7	96	94.3	130.5	129.1	163.5
P17655	82.2	74.4	87	81.7	70.3	86.1	80.2	112.8
P49247	84.4	101.3	170.4	145.3	91.6	96.2	104.8	111.1
Q13637	87.8	90.7	158.2	107.9	84.6	87.4	88.9	94.6
Q16832	85.6	89.4	97.2	100.1	104.1	109.6	114	167
P16402	101.4	118.2	107.3	78.9	51	60	58.7	73
O15067	62.3	86.3	198.1	121.5	111	82.6	86.7	119.5
P80748	144.3	77.6	75.5	61.3	78.5	128.2	217.6	68.3
Q99436	71.5	77	224.3	181.9	91.8	108.1	102.2	101.9
O43768	103	94.6	351.1	130	46.6	38.2	55.5	52.6
P61970	79.1	61.5	260.3	135	90.8	111.5	123.5	132.9
Q08174	77.2	84.3	117.3	119.3	128	122.3	110.6	130.4
Q92692	88.8	109.9	85.9	63.5	73.2	66.9	106.6	99
O94769	108.6	125.2	91.7	108.4	90.7	86.3	93.4	91
Q5FWE3	81.7	115.3	69.1	50.5	116.3	91.9	132.1	112
P30040	66.2	89	260.2	124.6	97.9	88.1	78.1	74.6
Q15056	63	72.7	324	177.7	62.9	61.2	61.5	90.7
P18850	119.8	142	62.5	88.3	88.4	94.2	101.1	104.9
P46782	100.4	100.9	79.2	80	83.1	96.8	117.1	93.8
A0A0C4DH26	149.9	81.7	342.5	32.7	57.1	65.5	80.7	87.9
P49913	152.5	200.7	24.8	54	88.6	64.8	46.6	119.1
P21757	118.8	131.4	55.3	90.8	56.1	47.4	40.4	36.4
P06331	153.7	101.2	111.5	53.5	85.5	100.3	122.5	68.7
Q9ULF5	76.8	106.5	56	78.1	62.6	77.5	101.8	107.7
O14907	67.4	68.2	119.6	104.3	97	114	117.6	139.1
Q96B86	84.6	84	92	91.9	126.5	105.4	136.4	116.9
Q969T9	75.6	76.3	210.2	121.1	101.8	92.3	113.1	121.9
P21291	81.5	77.5	203.3	135.1	120.3	92.6	95.1	90.8
Q9BR76	79.8	81.7	434.6	236	46.1	44.2	50.9	56.4
P01241	84.5	83.1	53.6	61	93.3	65.7	65.1	51
P34096	89.5	123.1	89.2	102.3	117	85.6	116.6	122.7
P01033	119	124.6	110.4	146.7	55.1	67.3	77.7	70.8
P35247	110.1	118.3	101.5	128.3	74.4	72.4	63.6	71
Q15904	100.6	102.5	98.1	103.4	72.9	96.1	104.9	105.4
Q8IUK5	86.4	109.9	96	134.8	146.8	145.1	78.6	112.6
O43488	64.7	68.9	359.3	164.4	62.3	85	68.7	74.5
P15153	78.1	91.9	330.5	185.4	65.2	60.1	76.6	87.1
Q6UXD5	112.6	93.9	75.9	105.2	81.5	77.1	85.8	54.1
A6NI73	96.2	144.3	75.9	99.4	109.7	90.9	90.6	92
P09326	96.2	100	92.5	81.5	95.2	112.4	122.1	92.6
Q9C0C2	94	131.9	85.4	46	85	65.3	86.3	50.2
Q5JRA6	111.4	112	84.9	120.2	106.1	107.5	122.3	90.8
O75093	105.3	93.5	94.7	92.8	99.1	96.9	116.4	130.1
P48147	92.5	92.9	167.2	138	89.7	77.3	75.1	86.8
Q8NCL4	89.1	78.9	75.8	96	157.1	130.8	100.9	102.7
Q9BWS9	95	85.4	193	131.5	92.9	82.8	66.6	75.5
P05997	86	95.4	53.9	58	73.8	55.3	83.7	57.6
Q86TD4	47.7	53.2	108.6	59.3	224.1	113.7	163.9	300.1
P01266	96.7	106.1	93.7	83.1	85.8	103	104.8	69.5
Q9UEW3	63.5	123.6	130.2	97.3	128.9	99.8	87.4	68.1
Q15435	82.8	96.4	128.2	130.2	105.9	112.5	107.6	117.9
P09622	84.5	97.9	152.9	137.5	85.9	88.1	104.3	108.8
Q9H2H8	66.9	31.4	354.1	74.6	109.1	91.5	139.6	70.3
Q15847	111.4	119.6	143.5	49.8	87.3	86.5	116.9	95.7
Q9H9Q2	81.3	127.2	139.6	145.5	86.1	80	91.2	135.9
P31025	74.2	103.5	71.3	87.8	124.4	99.7	130.3	126.5
Q9NPD7	72.2	81.7	82.6	85	123.9	98.6	126.7	139.9
Q76M96	80.8	93.8	79.7	73.5	51.9	56.7	85.5	84
P07910	153.4	127.1	89.3	65.3	42.3	45.2	70.1	38
O60888	74.1	269.2	170.4	130	105.6	97.4	95.4	65
P51452	71.2	66.9	329.4	171.2	82.2	78.2	86.8	71.9
P31995	102.3	118.5	63.2	82.1	92.6	75.3	64.9	88.8
P49773	52.2	52.9	419.9	130.4	76.8	92.8	90.3	127.3
Q08397	87	98.1	65.4	89.8	60.2	99.3	133.7	137.6
P31997	111.7	99.2	96.6	102.2	108.7	108.8	94.7	57.6
A0A075B6K4	148.1	82.3	123.6	45.7	70.7	124.5	155.1	145.2
O14594	98.4	80.4	84.1	108.9	89.1	125.5	100.1	130.6
Q8NI22	60.5	83.8	91.3	71	78.6	78.7	88.4	77.4
P51148	88.2	80.3	269.2	210.9	77.4	75.3	74.5	102
P50120	244.4	294.2	64.9	96.1	77	164.6	114.1	109.9
Q07812	100.2	106.1	127.4	99.2	81	74	99.8	48.5
Q15257	90	84.6	226.1	120.9	94.9	93.1	129.7	62.6
P61278	75.8	99.6	82.1	38.2	102.9	72.2	152.6	104.7
Q15019	60.8	51.9	573.5	234.4	50.2	43.8	61.8	46.1
Q07092	63.7	60.1	65.9	99.2	105.1	87.6	99	80.1
P16452	58.8	88.7	104.7	98.5	155.6	143.4	128.3	170.4
Q9BY43	100.3	100.9	120.9	106.6	86.3	113.3	81	72.9
Q8N474	99.4	109.8	100.2	75.7	108.5	72.1	52.9	51.8
P11215	86.5	89.3	84.1	88.3	98.3	87.7	102.2	95.5
P01130	95.1	106.2	81	103.9	145	100.2	123.4	107.4
P28799	184	67.2	167.5	126.1	65.4	68.8	66	73.1
Q7Z7M9	102	83.2	96.8	113.9	108.5	80.1	89	89
P16871	56.4	68.5	105.8	99.2	204.3	100.7	94.9	139.1
P62826	59.5	49.3	281.8	116.5	111.6	112.9	127.4	145.7
Q9Y5I4	96.7	140.5	81.6	105.6	82	99.6	96.4	67.3
Q16627	102	111	84.2	71.4	73	90.7	109.1	90.8
P0DP57	67.1	77.2	98.7	103.5	120.9	114.1	162.9	130.9
P01704	115.7	83.6	166.2	53.7	79.3	83.4	135.3	86.3
Q9GZP8	59.7	74.7	577.8	208.5	61.4	76.4	73.4	60.3
P02724	63.6	53.6	84.7	122.6	100.7	196.4	205.4	157
Q8IZM9	111.9	114.4	81.8	89.9	88	96.2	74.6	75.4
P10646	79.6	93.9	82.9	103.1	116.4	84.5	87.1	110.4
Q92854	76.9	97.8	139.2	112	91.4	71.1	88.8	85.5
Q03405	125.4	122	104.4	71.2	90.6	63.9	98	87.5
Q9C0C9	72.7	87.9	207.8	150	103.3	102.7	117.7	107.5
Q07507	96	90.9	120.8	90.8	87.1	104.6	134.4	122.2
P49454	93.7	98.8	74.4	101.6	87.8	105.3	91.3	97.8
O00592	94.9	115.3	70.9	82.9	114.2	104.6	144.2	111
Q9UK23	74.7	88.5	106.8	130.4	88.7	116.4	87.1	121.7
Q05655	65.3	67.6	426.3	285	59.7	66.4	54.7	53.4
Q8NCW5	88.1	72.1	110.9	105.9	126.6	95.4	144.5	162.7
P49588	62.7	58.6	390.7	231.3	72.1	57.6	68.1	71.2
Q9UHY7	91.1	82.9	209.5	136.9	80.5	73.2	114.6	109.2
P14621	87.8	120	145.6	137.4	108	106.1	123.7	111
Q9Y2S2	101.3	107.3	177.3	129	59.7	82.9	89.8	83.2
P04233	88.9	99.6	95.1	89.3	95.2	92.8	93.4	105
Q9UBQ0	68	56.4	220.7	154.7	62.1	121.7	83.7	63.6
Q6ZN30	97	109	83.8	95.7	94.6	92.1	118.3	90.1
O43405	71.3	75.3	98.4	48.8	89.7	96.3	187.3	162.4
Q9UL18	73.7	118.8	43.9	83.9	72.1	263.5	172.3	108.2
Q9NQS3	93.7	104.4	82.3	105.9	109	93.4	97.9	97.1
Q9H2K8	67.2	68.3	457.8	203.8	67.5	32.6	47.6	73.6
Q9ULZ3	97.2	97.2	104.3	87.5	84.2	88.3	94.4	80.1
P07333	84.8	77.2	107.2	87.5	121.9	113	114.7	131.6
Q9UHL4	78.8	107.6	156.1	116.3	98.9	76.9	94.9	93.3
Q96D15	72.9	124.3	81.5	106.7	84.6	68.3	63.8	102.8
P08319	50.3	53	75.7	139.3	105.4	259.9	231	303.1
P41240	75.8	74.7	241.6	99.6	77.7	67.3	95.8	82.9
P19957	86.9	97.8	65.9	51.3	53.9	64.4	87.4	79.5
Q8N392	31.9	21.2	941.4	275.1	19.3	18.8	17.6
P25940	84.8	102.8	86.3	16.1	79.2	30	31.1	15
P14324	84.7	80.2	256.7	111.9	92.2	77.1	61.8	85.6
O00264	101.2	91.8	82.7	109	118.2	103.8	116.8	130.5
P25391	116	92.8	81.3	91.2	60.2	51.3	59.5	80.4
O60268	62.6	74.1	252.7	187.7	80.4	86	90.2	70
Q9H3G5	100.2	93.9	105.7	97.5	61.4	81.3	96.9	72.5
A0A0C4DH36	125.1	125.7	87.3	87.1	103.2	110.5	109.8	126.2
Q8N436	98.3	88.3	122.3	87	75.8	74.9	117.2	87.4
P54753	112.6	101.6	86	89.9	72.4	60.1	80.7	100.5
A0A075B6I0	191.1	74.2	135.6	18.5	91.2	216.7	238.9	21.2
Q8N3J6	76.2	70.4	85.2	111.7	112.1	114.8	115.5	111.2
Q13232	62.3	97.8	111.3	123.1	111.2	91.2	102.8	104.1
A0A0J9YX35	106.6	95.5	122.8	84.7	76.9	89.1	89	73.3
Q00688	74.9	80.2	264.8	163.2	77.5	75.5	77	82.8
P01742	103.1	76.8	94.9	95.2	98.6	94.4	133.2	98.8
P26022	130.6	135.2	48.8	75.9	55.2	50.8	59	59.8
P18054	75.7	73.8	305.2	186.6	86.7	71	82.7	68
Q4G0N0	106.9	150.7	169.8	110.9	79.5	84	64.7	75.3
P16035	83.6	92	79.1	114.7	99.4	69.4	92.3	99.2
O75340	91.4	84.2	91.4	132.9	97.6	114.1	117.5	103.6
Q9UNF1	71.5	80.2	143.8	125.9	103.2	122.8	84.9	113.5
Q9GZN8	95.5	91.6	176.9	105.5	88.6	112	113.8	39.4
P30085	126.7	83.5	241	153.6	49	58.6	75.9	58.7
Q13423	92.5	113.6	83	120.8	75.2	100.6	89.6	111.7
P31151	111.2	74.8	70	97.6	61.7	92.3	138.6	224.6
Q8NBJ7	60.6	61.9	171.5	83.4	130.6	97.8	136.6	91.7
Q9Y266	73.4	93.1	248.8	145.9	75.5	81	91.5	47.6
Q6UWW0	86.2	113.6	66.8	65.2	92.9	98.7	117.2	98
Q99435	91.5	96.3	96.8	87	119.5	106.1	96.3	78.6
Q16661	97	93.4	99.5	78.1	83	94.7	130.9	138.2
Q96GG9	84.6	95.3	99.4	105.5	132.5	116	117.1	149.7
Q92876	70.9	85.8	80.8	99.1	147.4	140.5	127.4	146.2
P17927	98	78.3	93	79.9	84	77.4	76.3	81.6
Q9H336	96	96	105.7	68.8	65.5	62.4	65	95.6
Q6UWH4	83.4	102.8	99.9	51.8	76.3	71.7	108.8	154
Q9NS98	84.6	98.8	107.9	114.8	154.9	120.9	114.5	132.3
Q9NT22	78	127.5	61.6	93.9	111.1	95.9	100.3	98.3
Q32P51	74.3	80.7	47.1	72.3	50.6	58.5	50.6	107.9
P51149	87	75.1	185	171.6	91.5	93.5	114	104.6
P05026	90.4	81.9	94.7	94.4	101.6	114	120.1	96.7
P10153	105.8	106.8	69.2	78.1	98.7	102.1	124.4	130.5
P06865	88.7	82.3	167.1	74.8	146.3	86.9	92.4	114.6
P51397	71.8	73.1	404.4	213	51	43.7	87.6	54.3
Q16658	69.1	60.8	76.2	86.3	177.4	114.8	180.1	174.4
P20073	76.4	88.8	221.2	114.8	83.5	84.7	92.8	91.6
P48061	68.4	88.7	113.1	80.2	69.9	93.6	129.2	110.2
Q96GW7	77.8	47	137.6	108.1	104.7	132.7	116.4	133.2
Q9P2B2	99.1	80.1	101.2	107	95.6	89.3	115.2	77.2
Q9ULC4	64.4	65.4	299.3	194.6	67.2	77.7	66.2	77.5
Q8IU54	80.5	105.3	79.3	80.2	154.5	76.6	94.7	106.6
P62993	96.1	97.2	152.6	114.7	60.7	101.4	98.4	100.2
P61020	72.9	117.2	163.5	105.9	116.7	113.6	86	114.2
Q9HD89	82.5	93.7	85	73.1	74.7	100.2	112.2	104.8
P10912	70.7	101.7	117	60.9	184.8	212.1	106.9	136.1
P22234	83	73.3	177.4	156.8	96.4	89.6	93.2	107
Q9UQ53	142.4	92.7	83.9	107.3	53.5	68.6	77.8	119
P47929	76.4	70.3	56.2	97.5	93.2	72.4	65.2	181.8
Q9H772	91.6	80.3	98.2	72.6	83.6	84.7	119.3	99.3
O95185	91.2	73.4	69.8	92.6	94.3	91.5	106.8	104.9
Q9NRX4	80.1	67.6	145.1	113	122.5	101.7	133.3	146.4
A8MTJ3	97.6	114.7	188.9	112.5	84.6	93.6	98.2	101.3
Q9Y3B8	84.3	70.9	245.1	109.9	94.8	84.5	100.8	101.3
P14207	98.3	93.5	104.6	79.4	102.4	97.1	108.7	101.4
P24534	46.6	48.3	568.7	278.7	48.4	69.1	63.9	48.3
Q9H8J5	91.3	85.9	96.6	71.6	92.8	96.9	137.5	115.5
Q5ZPR3	126.4	131.3	90.7	69.7	64.9	71.4	79.3	55.2
Q9P0L0	84.1	107.7	237.8	229.1	89.5	70.7	69.5	55.5
Q14D04	92.9	91.4	70.4	165.5	137.8	152.5	72.1	80.6
Q4KMG0	92.9	89.2	89.1	86.2	78.3	74.8	77.7	67.4
P15374	88.6	79.3	271.3	106.6	98.4	93.1	96.2	106.9
P16233	81.2	58.6	131.8	76.3	94	91.3	104.2	107.9
Q6ZMP0	102.5	112.1	110.3	54.7	58	89	88.5	61.5
P29373	62.9	73.3	89.8	138.3	118.3	156.7	164.2	162.7
Q96AE4	82.3	90	91.9	78.8	91.9	99.8	106.3	121.5
Q13526	70.3	76.7	136.1	90.3	150.3	109.8	121.9	146.8
Q8TD06	60.4	78.5	64.4	97.3	122.4	95.1	217.4	157.3
Q9Y4D7	86.1	83.8	67.5	86.1	103.4	110.7	108.5	103.3
Q96P20	70.6	193.9	79.3	101.9	93.1	103.4	82.2	92.7
Q8NFL0	90.8	98.1	83.4	94.4	92.1	111.1	92.8	77.5
O60896	82.5	86.5	96.3	97.1	104	98	131.7	128
Q15424	123.8	131.3	58.7	86.1	68.8	57.1	75	78
O94766	77.7	78.4	97.7	106.4	92.7	78.7	126	143.1
P16234	97.8	128.8	74.7	114.6	87.6	68.7	71.1	66.1
Q99798	80	93.8	98.6	114	80.9	86.3	97.2	92.7
Q9GZV9	106.1	109.8	59.7	61.7	60.2	84.8	69.7	88.5
P13686	97.4	104.2	91.6	129.8	95	68.3	97.9	114.6
Q9H1B5	126.9	144.2	89.7	109.6	82.9	86.9	69.6	63.9
P22626	92.3	105.6	189.9	114.1	51.4	70.7	81.4	84.7
O14960	64.6	74.2	73	79.8	158.4	173.6	190.9	149.6
Q96PX8	81.4	80.4	76.2	96.1	137.4	119.5	111.8	117.1
P07814	74.5	83.7	235.2	169.3	77.6	76.2	91.1	91.1
P20042	115.6	117.4	218.5	99.8	52.9	45	57.4	75.8
P12081	74.9	104.4	361.1	172.1	73.9	67.7	89.7	54.1
P00167	93.2	105.8	108.8	77.4	72.8	101.2	91.8	104.8
Q5H9L2	88.6	109.3	113.5	76.5	58.3	72.7	77.2	71.7
O14974	96.7	98.5	130	116.1	107.8	99.2	88.2	93.6
P05107	79.1	81.9	90.5	99.3	92.4	99.1	108.6	108.4
P62195	92.8	95.7	161.7	141.7	87.1	84.2	81.6	104.1
Q9NR31	65.3	68.7	286.1	268.5	90.5	64.3	79.4	73.3
P51460	40.8	52.6	43.5	68	31.5	91.4	511.7	231.2
Q9NX62	74.8	72.8	98.6	111.5	119.7	110.9	118.7	112
O43184	94.1	149.8	68.1	72	44.1	39.2	31	38.6
Q08334	104.1	91.1	56	109.4	100.6	107	100.1	133.4
O95196	97.3	122.4	95.8	82.9	133.1	111.5	106.6	112.3
P28482	51.3	68	560.4	227.6	47.2	59	59.2	67.2
P36959	33.3	32	555.4	233	79	79.6	74.3	77.8
P36269	95.5	94.3	82.5	81.1	129.9	89	93.6	95.3
Q9UBG3	72.9	80	66.7	161.3	72.3	112.2	78.1	398.9
Q8N8J6	83.7	97.1	74.7	56.7	101.3	104.5	113	109.5
Q96SB3	85.3	100.4	154.5	94.3	85.8	89.2	99.3	107.2
Q8IWK6	114.2	108.7	86	98.2	95.1	78.5	89.3	68.6
Q9GZZ9	56.9	71.1	377.1	112.5	64.6	57.1	111.7	76.3
Q13126	118.4	47.8	115.3	86.9	95.6	107.4	98.9	109.3
Q9HAV0	62.8	88.1	250.3	206.4	80.7	68.1	72.5	69.7
Q01484	86.3	84.1	86.6	93.4	79.5	74.2	107.3	70.1
A0A075B6R9	124	76.8	124.2	64.6	75.9	89.5	102.6	88.9
Q9BRF8	81.6	86.3	243.6	161.9	80.2	79.9	96	112.6
Q8TEA8	65.8	94.3	279.6	161.2	97.9	74.1	76.1	77.3
Q92187	84.7	75.7	68.6	116.3	113	87.9	99.8	98.7
Q9H9K5	95.1	91.1	77.4	102.6	95.6	73.8	85.4	115
P54108	105.9	117.1	81.9	47.3	95.6	102.8	80.4	115.2
Q9NWQ8	102.4	96.6	73.6	81.9	72.4	67.4	89.7	59
Q9P2K8	91	94.5	84.7	89.2	93.8	95.7	87.6	97.9
P22894	113.3	137	101.4	85.3	104	91.8	84.2	80.8
Q96AP7	92.9	102.5	106	99.3	92	86.1	105	100.8
O00748	67	92	92.2	77.8	100.9	108.7	91.5	118.4
Q08257	82.3	77.9	177.2	126.2	104.7	99	123.4	153.1
P63098	94.4	90.9	142.7	131.1	125.2	91.2	95.7	98.7
Q7L5N1	77.6	73.8	219	144.3	95.6	100	109.1	106.6
P07306	126.2	117.8	74.9	90.2	92.3	91.2	94.1	109.3
P62241	90.8	103.6	116.6	139.6	66.6	79.2	89.2	78.5
A0A0B4J1Y9	88.7	57.1	142.9	46.8	118.4	120.8	200.9	133.3
Q9H3S1	92.6	83.7	100	75.3	165.9	86.5	129.7	108.1
A6NMZ7	90	125	57.5	72	71.1	83.2	96.3	77.5
P49591	47.1	78.5	511.6	317.7	52.5	86.5	58.8	54.3
P40306	82.6	78.9	337.1	176.2	80.3	71.8	98.9	79.9
Q00839	100.8	74.4	84.1	91.8	165.9	86.8	84.3	72.7
P07311	86.4	66.7	144.2	96.5	59.2	101.7	105	87.2
P14550	101.4	73.6	150.8	92.8	42	127.4	116.6	127.1
Q9Y547	85.5	117.6	181.2	121	102.3	58.4	94.2	96.2
O95747	69.7	84.9	174.6	97.9	89.6	75	100.7	95.8
P05771	29.5	26	815.7	426.1	21.9	22.1	23.5	13.2
Q9BPX5	86.5	84.1	342.9	126.4	64.4	58.4	70.5	65.9
P68036	55.3	67.4	361.4	225.2	88.5	74.5	69.4	115.6
Q9BZR6	104.8	96.9	89.8	112.1	113.7	82.9	97.3	76.3
O75339	76.6	62.8	191	131.7	68.5	92.3	90.1	131.5
P40926	98.5	96.5	200.9	182.8	90.2	89.7	81.3	144.7
O94910	110.3	100.7	96.3	85.8	116.3	87	68.5	102.4
P49189	58.3	64.3	329.2	93.7	88.6	94.8	113.4	145.5
P04085	114.6	89.6	89.6	54.7	59.7	74	91.4	109.2
P28676	107.2	88.5	217.6	144.3	93.4	85	82.2	75.9
P20339	75.5	91.8	141.9	117.8	101.6	101.3	152.5	112.1
Q6ZMH5	100.5	117.1	42.1	113.2	81	72.1	85.3	113.6
P07741	65	89.7	191.2	124.4	106.7	67.1	103	113.5
P55263	74.9	47.1	290.7	95.1	86.6	114.8	79.6	111.2
Q7L9L4	82.9	79.7	215.2	158.9	87.5	72.2	80.3	87.6
P35052	82.7	106.9	89.3	77	91.7	80	93.1	129.1
P11684	85.1	94.5	104.8	40.3	171.3	112.8	173.9	112.5
P36873	73.3	80.3	68	111.9	110.4	88.8	83.4	132.9
Q14696	65.3	87.4	289.3	170.3	82.1	92.1	90.8	96.9
P13473	104.7	117.1	90.2	88.1	91.9	89.4	79.8	77.1
O75594	98.2	112.6	90.7	72.5	78.7	80.6	85.4	89
Q9C0C4	84.7	99	122.2	103.5	90.5	59.7	104.9	55.2
P14317	86.6	89.9	230.8	106.9	78.2	81.5	60.7	53.5
P49643	94.4	100.1	94.7	123.2	101.2	145.2	101.9	157.8
O76061	91.4	93.5	92.2	94.9	95.1	90.3	102.1	127.7
O43837	95.7	129.8	29	105.3	88.8	107.2	96	133.8
P16150	110.2	113.8	111.4	100.9	59.2	73	89	110
P09497	75	108	266.8	179.5	77.9	82.8	82.8	46.3
Q7LDG7	21.6	30.2	742.7	479.7	24.2	12.8	17.5	28.1
Q9BYH1	81.1	77.6	73.7	74.8	139.2	106.6	124.7	104.9
Q9ULH1	69.2	77.2	186.3	172.1	68.5	80.5	64.9	122.2
Q8IUZ5	93.8	88	133.3	80.2	125.1	105.6	110	108.2
P0DJD7	125.7	111.6	67.4	65.7	109.5	89.4	114.3	129
A0A0A0MRZ8	162.4	88.7	127.8	35	75.9	96.6	104.7	86.7
P36941	90.3	74.7	74	73.7	169.4	142.9	116.9	99.6
O76003	106.1	80.3	110.1	100.8	127.6	115.6	116.9	103.3
Q6UWY5	82.5	66.2	78.1	106.1	111.4	108.9	109.2	99.8
P20138	102.6	99.6	95.2	79.5	103.1	103.4	99.9	116.4
Q8N442	33	42.1	41	28.7	24.2	23.4	36.1	26.4
O00231	76.5	42.4	317.3	164.8	70.4	84.4	89.7	95.8
P21399	85.9	97.7	198.1	139.6	96.5	87.2	86.5	77.8
P46926	82.2	75.4	95.7	148.3	91.7	156	131.2	109.6
Q6KC79	104.7	119.8	73.7	69.5	81.1	93.8	67	58.3
Q9H160	144.8	162.9	73.2	137.4	47.1	84	90.5	54.6
Q9BW91	95.9	71.1	76.4	43.9	146.7	77.4	145.4	158.2
Q9Y2K7	91.7	103.2	91.7	90.8	91.7	106	109.2	86.4
P62857	93.3	90	103.3	99.3	83.9	93.5	101.1	106.4
O14841	72.7	76.9	113.4	186.4	78.8	51.6	72.2	208.5
Q92743	66.2	93.6	62.5	72	83.1	80.7	61.4	60
P18848	124.9	191.6	190.8	123.2	55.4	74.6	188.4	39.9
P13987	85.9	89.2	116.4	50.9	87.5	76	157.7	134.3
P50453	70.7	97.9	244.7	148.6	97.7	102.6	94.7	89.5
Q86SF2	140.2	100.3	94.9	101.5	90.8	99.8	100.1	95.1
O43765	60.6	73.5	328.3	156.4	93.1	84.5	72.9	113.2
P13224	87.5	120.8	360.7	275.1	58.9	60.6	49.1	45.4
Q16539	77.3	100.1	138.6	111.6	102.7	99.1	88.9	111.9
P18858	81.3	116.8	90	73	147.9	93.2	109.2	73.4
P20827	121.3	128.3	78.2	51.6	61.8	64.2	88	65.9
Q14210	89.9	117.7	111.1	56.2	90.8	92.1	168.8	88.3
P21583	83.4	98	72.5	112.2	121.8	100.6	119.6	135.7
Q96FJ2	76.8	80.8	294.8	147.7	64	79.4	91.5	101.8
Q68CJ9	117	117.8	69.8	46.9	87.6	76.8	98.6	67.6
Q13404	53.9	71	331.3	134.8	85.7	82.2	101.1	106.3
Q96HR9	90.7	102.6	90.4	93.3	88.8	96.3	94.6	97.1
O75509	90.2	89.1	89.5	102.6	114.9	93.4	89.9	115.3
P41271	107.5	113.9	82.1	89.5	81.8	83.7	100.8	91
P07998	79	97.6	109	61.4	81.1	76.7	124	74.5
P01817	149.1	74.1	124.9	31.2	58.6	145.2	123.5	118.2
Q9HC78	84.1	92	66.9	113.6	96.7	96.6	121.2	95
Q9BX67	102.4	120.4	124.3	79.1	65.9	69.3	74.1	81.9
P39687	116.2	115.5	211.5	109	85.7	66.2	81.4	94.7
Q9UNM6	77.1	83.8	185.5	151.8	94.1	69.6	90.2	90.6
P23435	84.4	98.5	45.4	90.1	103.8	81.2	97.5	94
P47972	84.9	119.2	109	102.6	92.8	61.8	64.4	131
Q12906	104.3	103.6	71.7	105.6	95	59.4	86.4	79.4
P48444	74.4	100.1	270.3	206.2	67.1	82.3	94.6	76.8
Q9HCN8	103.8	97.3	140.7	142.7	80.4	96.5	94	87.6
Q9NZN9	57.7	97.1	52.5	163.7	185.3	146.5	132.8	158.4
Q8TCD5	76.1	69	291.3	177	85.4	97.2	97.3	107.3
Q08188	118.5	127.3	77	85	77.6	117.4	76.6	119.9
Q96F07	78.8	86.2	173.5	181.6	91.1	106.5	109.5	99
P42704	83.2	114.8	86.3	91.6	98.9	99.9	84.9	73.6
P63173	133.9	91.9	90.1	63.4	76.6	97.7	65.7	117
Q06418	76.2	111.1	84.8	90.6	88	97.4	99.8	92.2
Q5T124	80.4	79.5	113.3	87.2	129.1	112	97.3	104.8
O75822	62.9	70.1	456.3	153.7	83.2	67	59.9	100.9
Q9H5P4	92.6	76.5	76.9	79.6	95.3	100.2	122.1	121.7
Q02790	81.4	103.1	116.5	125.1	90.6	87.4	102.4	106.3
Q9H9S4	71.8	87.5	343.9	164.3	88.4	86.4	85.4	91.1
O43236	77.9	82.5	222	168.2	96.1	63.3	57.3	59.9
Q9P2T1	61.5	59.9	274.9	176.6	91.3	97.5	87.2	100.4
Q14699	99	100	80.6	97.3	54.1	81	92.7	87.4
O00584	90	86.1	100.5	104.9	83	120.2	129.9	128.1
Q9NR09	117.7	108.1	57	154.2	56	51.9	93.1	133.2
Q68DA7	57.5	267.5	82.3	115.7	79.6	54.6	60.3	52.8
P49720	49.2	92	259.5	187.5	90	97.2	78.3	97.9
Q9UQV4	107.7	107.9	100.5	65.6	76.5	81.3	87.1	63.8
O75116	56.4	88.2	297.6	362.8	68.9	66.5	69.5	81.6
Q9NWV4	69.6	94.7	167.5	107.1	84.5	93.8	81.2	92.2
O14978	70.6	110.4	88.2	100.8	89.1	99.3	126.7	116
Q8N114	112.4	102.1	110	39.5	35.1	51.7	78.1	68
Q13555	95.7	86.9	82.8	75.7	58.2	143.6	104.5	108.9
P36543	69.4	63.3	239	179.7	74.3	51.7	54.6	85.4
Q14353	63.5	57.1	204.9	131	101.5	86.7	117.1	105.8
Q9ULX6	95.2	89.9	54.3	96.7	152	103.3	111.8	109.8
O43915	93.6	84.9	99.4	81.1	81	70.9	89.5	122.4
Q92786	85.2	76.6	110.5	90	114.8	114.5	115.5	120.7
P09529	94.2	150.3	107.2	139.3	95.9	96.8	83.4	66.8
Q9HC57	112.7	102.6	113.8	39.9	47.3	30.5	86	91.9
P19971	34.3	42.4	592.8	223.8	58.5	63.8	47.4	36.4
Q96MG2	84.8	97.7	175.3	46.9	90.8	105.1	166.7	117.2
Q9BSD3	29.6	864.5	33.4	157.7	53.8	74.7	34.5	34
P51955	90.8	95.9	90.7	86.7	94.7	99.4	99.1	89.5
P61086	63.2	81.4	127.8	129	94.3	158.7	138.2	141.3
Q6NVV3	68.8	78	85.9	113.1	125.7	135.6	135.7	118.9
Q13217	108.2	162.8	120.6	141.6	78.4	85	126.5	70.9
Q8N326	79	69.7	93.9	97.8	146.9	111.2	135	135.7
P57087	90	75.5	80.1	93	96.4	120.7	102	130.9
P32969	71.1	100	77.8	90.3	95	63.5	75.3	120.2
Q15375	126.4	83.5	76.2	76.9	78.9	83.7	105.5	111.1
Q8NHJ6	120.2	118.4	105.1	62.6	70.6	59.5	74.2	59.1
Q9Y2K5	416.5	139.5	72.9	43.9	25.2	30.7	39.8	26.5
O43291	93.7	82.5	123.1	82.6	116.2	80.3	167	106.2
Q15846	81.8	85.4	51	129	158.1	126.3	113.9	109.7
Q9H706	98.1	95.3	90.4	101.7	74.5	108.6	107.8	95.6
Q8IX05	86.4	105.2	45.4	70	99.5	86	109.7	114.8
P84090	97.8	99.5	118.5	86.5	81.2	77.7	73.6	65.3
Q12982	50.8	64.9	269.3	171.2	72.9	58.1	50.8	45.5
Q15761	108.4	106.5	71	100.5	114.6	87.2	86.2	47.3
Q9Y608	81.6	112.7	117.2	112.2	110.3	96.6	90.3	82.7
Q6UXH9	79.5	93.3	102.5	100.7	99.5	99.3	114.4	103.6
P21810	90.1	109.1	65.9	81.3	99.7	68.4	87.9	118.2
O14727	80.2	88.3	131.3	52.7	78.9	130.7	186	134.1
P01701	147.7	95.6	106.2	34.6	70.7	125	156	65.3
Q8IZP0	66.3	60.5	277.4	207.4	66.1	74	90.8	92.8
O75648	101.6	120.6	51.1	107.1	134.9	103.6	78.7	64.6
Q0VAF6	75.5	76.6	108.2	103.5	105.1	136.5	197.7	218.2
Q8WYP3	101	110.7	251	215.3	68	65.3	100.5	62.6
O94991	93.3	85.6	103.4	88	104.1	99.7	96.5	80.7
P41229	78	91.2	67.2	91.1	86	93.4	113.9	112.6
P07947	61.8	68.1	256.2	207	77.3	54.9	38.8	127
P25325	50.6	54.8	319.8	149.1	84.8	93.4	110.5	138.3
Q6W4X9	146.5	151.2	45.7	70	47.4	55.3	79	71.1
Q13064	94	92.8	76.8	111.6	204.2	94.4	103.3	80.3
P08311	90.4	97.5	150.9	88.2	94.8	103.9	118.4	114.9
P10809	40.3	84.2	412.3	343.3	70.4	61.8	81.1
Q16820	94.5	129	83.4	96.8	120.8	98.2	86.3	73.8
P25713	70.1	79.5	77.2	69.1	71.6	64	68.8	76.3
P30153	69.4	160.5	156.8	137	101.5	90.4	97	109.6
Q8NFZ8	83.6	96.2	77.7	79.2	96.6	95.2	118.8	133.3
P14384	82.5	95	99.3	97.8	119.7	100.2	99.6	97.4
Q96M27	84.8	88.9	280.4	158.2	95.2	79.1	62	71.4
Q96RT1	114.1	90.5	120.3	41.3	94.3	163	185	109.1
Q9H6R3	110.7	113.8	73.5	65.7	47.2	50.1	51.1	41.7
P49848	100	95.5	98.1	107.9	112.7	110	111.8	109.2
Q15121	65.7	92.6	202.5	110.2	85.1	95.4	71.6	117.9
Q6ICL3	58	47.1	338.5	163.9	112.3	91.9	98.7	103.8
Q01524	65.2	67.2	116.7	71.8	85.7	97.8	198.1	134.9
O14793	71	49.9	68.7	108.3	113.9	129.2	148.9	291.9
Q7Z304	116.3	108.4	77.2	140.1	68	63.5	84.5	79.1
Q9UPS6	91.9	92.9	107.4	89	74.8	96.7	78.7	90.8
Q8NC44	114.7	122.1	90.6	56	53.4	63.8	62.3	75.2
Q13094	63.9	84.2	345.2	207.9	68.8	68.1	61.4	74.1
P08579	103.5	142.7	81.5	85.2	65	65.2	83.2	116.4
Q16849	84.9	85.9	59.4	41.8	144.1	98.6	123.3	88.2
Q9Y5Y6	71.6	70.8	100	146.5	85.9	78.4	97.4	161.2
Q6GTS8	36.1	43	413.2	215.7	142.4	81.7	132.6	150.1
O75326	82	157.9	87.8	112.1	135.5	122.9	117.2	82.3
Q86UQ4	78.4	94.4	61.1	109.7	124.5	108.9	101.4	131.7
Q96H15	109	79.7	87.4	91.9	111.3	99.4	76.9	84.2
Q9H6B4	83.6	92.2	91.7	56.1	98.9	89.4	97.7	87.5
Q9NRY4	155.8	195.2	107.3	163.6	41	49.6	73.4	56.4
Q8IWJ2	92.4	92.8	159.2	87.1	56.4	78.9	74.1	110.5
P38571	107	93	171.8	122.1	111.7	101.1	90.5	87.4
Q96TA2	101.5	98.4	108.2	39.9	52.7	75.2	137.2	88.4
Q86UK5	55.1	68.7	199.7	66.3	50.6	71.7	65.9	64.6
P01624	143	83.7	114	44.3	92.2	119.8	127.6	93.4
Q9Y4A5	108.1	90.1	59.9	70.9	72.6	72.2	70	50.2
Q86SQ0	47.4	33.3	59.9	97.6	297.3	127.1	172.5	204.6
P16671	93.3	76.7	128.8	114.7	93.5	101.4	94.1	100.9
P80217	78.3	88	157.7	134.9	119	100	135.8	152
Q15154	80.8	69.9	85.9	144.7	134.3	131.4	105	126.7
P26641	82.2	91.1	187.2	172.6	68.3	60.1	57.6	85.4
Q8NHW5	96.6	113.2	87.5	110.8	104.4	100.3	91.7	85.9
Q9BXX3	106.8	144.1	40.5	58.7	109	85.5	56.1	41.7
P14778	76.4	84.3	122.2	121.1	90.1	70.1	124.2	132.7
Q12905	124.5	116.6	79.3	104.5	82.5	75.8	82	72.9
P16581	120.7	107.7	56	49.4	61.4	55.8	96.7	54
P23634	93.2	95.9	82.7	90.5	97.2	102.1	104.5	127.5
Q9UKZ9	83.7	124.9	113.2	89.6	106.2	105.8	121.8	140.9
Q24JP5	120.6	92.3	104.6	84.5	70	68.2	61.7	70.8
Q96JI7	70.4	73	181.6	77.8	89.3	52.4	105.3	54.1
A8MRT5	106.1	101.8	158.4	58.6	69.4	53.3	100.8	118.3
Q8N130	78.4	96.8	51.2	73.6	56.4	44	74.3	57.4
Q13275	89	96.8	95.5	79.7	87.5	104.7	103.3	83
P47914	122.9	178.1	92.1	138.3	63.3	96.7	69.4	61
Q9GZT8	60	63.2	136.3	171.4	96.3	96.6	102.3	113.4
O15305	84.9	96.2	73.5	156.2	90.9	80.1	95.5	82.7
Q96NB1	76.1	73.3	113.4	99.5	212.3	61.5	87.1	153
P08173	72.9	69.6	88.8	87.3	105.4	113.6	120.9	185.6
O43306	120.4	73.3	34.6	111.9	113.3	107.4	124.5	131.5
