## Supplementary material for "Multi-omics Analysis Reveals Prognostic Biomarker Candidates for Calcific Uremic Arteriolopathy Patients Treated with Stem Cells": Supplemental Table S4.xlsx

### Sheet: Legend
Supplemental Table S4. Plasma proteomic matrix of CUA patient 1 during the course of hAMSC treatment. There are five time points: before and after hAMSC treatment at 3 days, 2 weeks, 1month, and 15months. Abbreviations: CUA = calcific uremic arteriolopathy; hAMSC = human amniotic mesenchymal stem cell.

### Sheet: Proteomics proteins
Accession	Abundances (Grouped): F1, 126_P1_before_1	Abundances (Grouped): F1, 127N_P1_before_2	Abundances (Grouped): F1, 127C_P1_3d_1	Abundances (Grouped): F1, 128N_P1_3d_2	Abundances (Grouped): F1, 128C_P1_2w_1	Abundances (Grouped): F1, 129N_P1_2w_2	Abundances (Grouped): F1, 129C_P1_1m_1	Abundances (Grouped): F1, 130N_P1_1m_2	Abundances (Grouped): F1, 130C_P1_15m_1	Abundances (Grouped): F1, 131N_P1_15m_2
Label	P1_0_a	P1_0_b	P1_3d_a	P1_3d_b	P1_2w_a	P1_2w_b	P1_1m_a	P1_1m_b	P1_15m_a	P1_15m_b
Group1	A	A	A	A	A	A	A	A	A	A
Group2	P	P	P	P	P	P	P	P	P	P
P04114	106.4	115.6	106.1	108.3	108.1	111.9	87.1	81.3	109.6	109.6
P01024	100.2	106.4	104.3	106.4	107.6	110.1	124.2	119.4	98.5	98.8
P0C0L5	94.6	90.2	85.6	88.5	94.5	101.1	108.6	108.6	88.7	90.6
P0C0L4	92.8	100.5	99.7	100.7	102.1	103.7	104.1	101.7	91.2	91.3
P02751	80.8	85.7	88.3	88.4	80.8	82.5	69.7	67.1	81.6	78.9
P00450	98.2	112	110.8	108.6	109.1	111.6	114.4	110.7	113.1	111.8
P06727	69.9	73.8	78	79	76.7	76.8	95.1	86.3	100.3	98.2
Q14624	94.9	101.4	111.7	117.9	105.5	110.8	118.5	112.6	92.4	93.1
P01031	98.2	103.1	102.3	103.6	104.7	103.8	103.7	99.9	104	101.8
P19823	88	93.4	100.9	100.4	86.6	87.8	81.3	79.2	96.3	91.6
P08603	94.1	104.6	102.8	103.5	102.2	100.2	101.4	100.4	96.1	96.5
P02647	82	89.9	86.9	88.1	81.7	88	83.8	74.7	120	121.1
P02671	233.8	110.9	84.2	88.7	90.4	83.5	105.1	119.6	77.4	67
P18206	54.8	57.2	76.7	75.7	53.1	52.4	55.7	49.6	50.1	44.3
P12111	98.3	104.4	107.6	112.3	119.4	124.8	111.4	106.2	123.9	123.7
Q9Y490	39.2	47.6	60.6	60.9	37.3	35.6	40.5	36.1	47.5	43.3
P01023	231.4	99.4	118.9	80.7	123.3	78.6	77.5	102.6	89.7	90.5
P01008	89.8	99.3	98.7	100.8	95.7	99.5	99.7	95.8	102.6	102.2
P35579	55.6	65.3	80.8	74.7	49.8	51.1	50	48.7	58	51.9
P04275	76.4	85.1	66.5	67.2	81.5	74.5	61.2	58.1	75.2	71.4
P19827	82.9	87.5	91.2	94.2	84.5	84.2	79.5	79	83	81.8
P01009	141	151.2	122.2	119.7	108.4	107.3	97.7	103.2	78.1	78.5
P12259	109	121.8	104.6	107.4	100.1	112.2	88.8	70.7	99	97.7
P01011	101.2	103.6	115.1	120.3	120	122.1	136.7	138.3	82	83.1
P06396	69.4	72.7	80	81.5	82.7	83.3	76.4	74	111.9	108.1
Q06033	100.1	109.9	107.7	113.2	112	115.3	123.5	112.2	99	97.9
P21333	58.1	66.4	67.2	67.7	57.9	50.9	52.3	50.2	56.5	51.2
P02649	120.9	129.4	133.4	130.9	115.6	116.5	80.5	71.8	99.7	95.5
P01042	95.3	100.8	100.6	103.2	97.3	98	105	102.7	103.8	102.8
P10645	102.8	103.6	124.4	125.9	146.1	153.1	137.7	113.8	94.9	94.6
P00751	105.5	114.7	116	113.9	118.5	120.7	133.2	130.6	97.1	96.5
P05155	98.6	108.4	113.2	117	117.2	120.1	117.7	117.2	90.9	91.6
P25311	93	98.3	101.5	104.8	101.6	105.5	105	103.8	96.2	95.8
P00488	73.2	73.7	79	80.6	77.3	79.1	68.9	66.3	105.4	104.2
P00734	89.2	99	98.8	101.6	95.6	94.4	91.6	90.2	100.9	102.3
P04264	108.5	208.1	46.4	90.1	104.1	159.1	83.7	55	45	98.6
P22105	88.7	85.8	94.1	100.8	93.9	93.5	91.4	91.7	113.6	114.6
P06681	94.1	99.7	94.8	100.1	107	104.9	120.5	117.1	104.5	98.3
P24821	100.7	103.6	132.6	130.2	125.2	128.2	125.5	121.1	142.7	145.6
P20742	74	74	73.3	77.3	78.4	79.4	71.4	64.5	90.2	87.1
P98160	94.1	98.9	95.5	100.8	104.6	104.3	92.7	92.6	126.2	124.3
P13671	93	99.2	112.2	106	111.5	105.6	110.2	103.7	112.1	109.4
P05546	102.2	107.7	97.2	102.5	94.9	102.9	103.1	99.4	89	93.1
P35527	114.2	238.2	47.1	84	103.1	169.2	80.4	41.4	45.7	106.2
P10643	84.1	90.8	99.1	97.5	97.5	96.7	98.8	94.6	129.1	129
P02790	86.4	91.1	98.8	101.2	107.8	107.7	107.7	106.3	97.8	98.2
P10909	99.8	115.6	103.2	106.8	100.4	104.5	106.4	90.7	98	100.3
P02748	104.5	109.5	109.4	112.5	112.2	112.4	123.2	127.4	97	98.1
P02774	88.9	93.9	105.9	105.2	107.5	105.9	109.7	106.5	108.3	104.4
P02787	93.4	97.6	104.9	91.8	117.6	83.4	91.6	118.5	115.8	120.5
Q09666	98.9	107.9	104.9	108.5	100.7	105.3	94.6	95.8	114.9	114
P09871	95.9	106.3	109.9	111.6	106.5	108.5	111.3	99.3	92.7	92.1
Q9Y6R7	95.2	94.6	105.1	105.3	129.3	132.2	193.2	188.3	70.1	69.2
P35908	91.1	86.8	66.9	95.1	87.8	140.4	108.4	189.1	45	104.3
P60709	64.2	74	83.8	94.7	59.3	55.9	74.3	84.2	63.9	64.9
P00738	361.4	128.9	128.5	80.3	146.1	80.5	105.3	181.2	39.5	37.9
P02549	51.8	83.1	124.1	107.5	53.3	59.7	59.9	53.3	132.5	135.7
P02675	270.5	88.7	72.4	79.1	76.1	64.8	79.6	95.8	66.9	67.3
Q14515	82.3	87	94.7	92.4	98.5	101.2	84.4	84.5	113.7	112
P11021	75.2	80.4	95.4	93	87	87.2	89.2	85.1	86	81.9
P04003	109.9	122.2	116.1	112.8	114.7	115.3	110.9	95.6	104.8	102.2
P02679	327.4	89.9	73.5	73.5	73.6	54.2	75.1	91.1	57.3	54.5
P00736	101.7	106.9	116	117.3	112.7	114.6	112.8	101.7	89.6	90
Q07954	98.8	97.8	103.2	104	107.4	109.2	85.9	77.1	98.7	94.8
P24043	108.3	116.4	123.4	122.5	142.5	144.5	133.3	130.2	99.9	95.3
P04196	84.4	89.7	77.6	83.8	74.6	81	83.1	83.9	105	108.7
P68032	58.5	61.6	68.6	75.9	56.8	53.7	58.6	54.1	65.8	62.8
P29622	76.4	86.6	75.4	78.2	69.2	74.1	70.4	69.7	123.6	130.3
P07996	208.8	209.4	57.3	67.4	81.7	84.2	42.4	39.9	120.1	119.8
P15144	93.9	102.1	89.9	92.3	97.9	98.7	89	87.8	117.2	122.7
P05543	65.8	73.9	75.2	77.9	80.8	82.4	81.1	80.4	110.6	108.6
P02766	85.1	89.6	78.2	79.5	73.8	78.4	71.6	73.9	102.1	102.1
P04004	89	89.5	99.6	105.2	94.2	102.5	108.4	102.3	88.1	89.4
P10586	109.7	115.9	113.6	115.9	100.6	109.8	88.3	83.4	98.1	96.8
Q9HBR0	90.3	86.3	100	99.1	104.9	104.5	101.7	101.6	116.3	119
P11142	62.4	68.4	84.2	84.6	55.1	54.8	54.8	54	64.2	56.7
P02533	85.3	90.5	69.5	108.4	89.9	148.4	158	234	49.4	74.3
P48668	87.4	79.7	110.3	94.7	80.2	134.3	127.6	175.1	77.7	87.2
Q92954	85.5	90.4	93.5	92.6	89.6	94.2	77.6	74.1	87.1	81.5
P13645	99.5	141.6	55.1	78.8	98.3	146.5	66.3	75.3	55.4	109.8
P02760	95	102.9	91.2	92.3	98.6	96.5	92.5	100	110.4	113.4
P12814	36.8	40.3	61.3	63.9	29.1	29.5	32.7	26.6	35.1	25.8
P13646	76.5	80.7	63.4	54.2	49.5	40.9	45.9	57.6	71.8	160.5
P01019	93.2	97.5	100.7	103.7	117.3	122	107.2	105.8	105.2	106.7
P13796	110.2	112.9	101.8	101.2	111.9	116	87.9	87.6	101.5	101.8
P04217	95.1	107.2	99.1	100.1	103.1	104	100.1	102	108.6	108.9
P07225	96.8	104.1	102.4	101.5	101.1	99.5	109.9	87.7	111.9	108.2
O00391	93	95.9	101.3	103.4	101.3	104	101.8	108.3	114.3	114.2
P11277	48	63.5	122.7	104.5	46.7	54.1	56.3	50.5	135.7	137
P43652	82	88.3	87	85.1	87	79	73	73.7	102.9	100.2
P00747	94.7	100.6	95	92	89.7	89.5	89.8	87.6	107.5	104
P02786	99.1	105.4	102.2	101.1	103.4	106.1	91	79	104.2	105
P02765	74.1	81.2	86.5	86.5	96.6	99.5	86.5	80.7	137.7	121.9
P01857	105.1	89.6	117.5	71.1	111.2	63.7	61.7	89.5	147	149.5
P05156	97.3	108.8	96	100.9	106.1	106.1	112.6	116.3	100.2	100.4
O75882	91.7	94.6	98.1	97.5	100.3	100	94	86.9	123.6	124
P08697	99.4	103.6	106.9	108.3	106.7	110.2	103.5	98.7	99.7	98.3
P67936	54	55.1	68.3	68	34.1	33.6	42.5	43.7	57.4	49.1
P19320	98	103.8	104.6	107.1	108.6	109	103.4	93.4	106.2	104.4
Q96KN2	94.2	104.2	69.5	71.4	78.5	80.9	85.3	73.1	118.1	120.5
P03952	92.4	98	99.5	96.6	95.1	92.3	88.2	88.5	102.4	100.4
P36955	89.2	95.9	94	96	97.6	97.6	92.7	93	95.4	96.3
Q08380	96.9	105	97.4	101.5	104.1	104.1	99.5	95.7	96.3	94.4
Q13332	87.7	95.4	110.4	111.5	109.8	110.4	103	98.4	112.6	116.2
P0DJI8	121.5	149.4	122.5	126.8	156	159.3	217.2	222.1	33.9	34.3
Q9UHG3	89	92.3	96.4	101.9	84.8	88	82.9	77.4	119.9	121.4
P08779	89.2	82	102.2	97.6	91.9	158.9	128.1	230.4	73.7	78.2
P02750	110	116.4	129.5	129.7	133.8	134.6	143.3	139.2	85.4	86.7
P80108	74.4	81	75.4	77.3	71.6	72.6	64.1	55.1	111.7	108.4
P01859	86.8	70.1	87.2	57.5	86.3	55	49.6	66.2	114	111
P26038	74	76.5	82.6	80.9	62	60.3	60.3	56.6	81.5	75.4
P09493	66	67.9	73	71	49.8	48.6	51.7	56.3	66.1	63.4
Q99715	91	91.1	108.1	114.1	111.1	114.4	103	97	137.6	142.8
P78509	99.6	102.4	118.5	124.6	117.4	121.6	109.8	103.6	89.7	93.1
P14625	81.2	87.1	99	99.8	94.3	93.9	94.5	75.2	95.5	93.9
P00915	41.3	44.3	89.3	85.8	47.8	42.6	38.3	38.9	134.2	132.8
P00739	247.1	128.4	102.7	76.5	115.1	117.5	136.3	147	80.3	75
P07358	94.7	101.7	101.6	104	107.1	104.3	109.3	110	99.8	101.8
Q96RW7	92.4	93.6	96.6	108.9	111.2	105.8	111.7	103.4	120.6	122
P51884	82.2	86.2	99.7	100.5	101.5	104.7	108.3	98.1	130.8	130
P07942	105.5	115.9	117.4	125.9	139.2	131.9	122.4	115.6	94.8	96
Q8NBJ4	110.1	117.5	112.6	109.1	134.9	137.6	157.8	136.9	84.9	82.3
P27797	98.8	101.9	111	108.6	113.2	110.5	91.5	81.7	89.9	86
Q9Y4L1	97.5	97	111	109.4	100.2	110.8	112.4	99	100.3	96.3
P05154	62	66	65.4	67.3	67.1	68.1	67.1	64.8	121	125.4
P11047	115.1	116.7	121.4	113.3	132.3	137.3	124.4	124	91.5	91.5
P05060	97.6	101.5	98	98.1	96.8	104.1	93.5	88.5	137	132.2
Q12860	77.1	78.3	86.1	86.1	86.8	86.9	75.1	84.4	139.4	138.6
P35858	91.3	97.4	85.5	90.2	78.5	83.2	85.7	84.5	112	115.4
P80723	110.5	110.1	127.5	127.7	140.6	143.2	108.4	102.1	102.5	100
P33151	80.5	85.3	88.4	91.3	90.2	94.5	87.3	72.2	120.5	124.4
P02743	114.8	114.3	105	103.1	115.4	130.8	108.2	119.6	81	82.1
P11717	111.7	117.1	111.9	112.3	115.5	118.9	105.9	102.9	98.1	97.5
P07951	85.4	93.5	103.2	98	64.1	86.5	73.4	101.6	102.4	114.9
P0DJI9	126.8	136.4	127.2	128.5	153.1	159	217.5	217.6	34.3	33.7
P06753	61.4	64.4	87	91.6	52.7	49.2	69.5	54.9	60	60.5
Q16610	91.8	96.2	100	106.7	105.9	103.7	107.4	100.3	112.5	114.6
Q16706	99.3	104.1	97.7	106.1	105.1	112.6	97.9	86.4	109.6	108.2
Q13093	118.8	123.8	114.5	121.6	108.7	112.3	83.9	77.2	108.5	112
Q15063	102.6	105.8	131.3	132.5	166.5	177.2	120.9	105.3	133.7	131.8
P07357	96.7	104.3	107.3	102.1	110.4	104.9	105.5	101.4	102.6	98.8
P22897	123.1	116.8	107.7	112.3	110.5	120.5	112.4	105.5	80.9	84.6
Q6UWP8	89.9	92	104.4	105.6	98.3	100.2	101.9	80.5	105	97.9
P15169	98.4	103.4	105.3	104.6	103.8	106.2	95.1	95.4	100.1	99.1
P13667	85.1	89.6	98	98.5	92.9	90.4	84.6	89.7	80.8	76
P01871	318.5	71.7	91	56.4	96.3	56.1	49.8	79.7	81.6	79.7
O14791	111	95.3	75.9	72.4	71.9	73.9	55.8	49.4	133.9	129.9
P05160	95.4	91.8	86.6	95.2	86.1	88.4	82.6	83.7	104.9	106.4
P13591	95.2	94.3	99.8	96.6	101.5	96.7	88	93	116.4	112.9
Q4LDE5	84.2	87	122.9	123.6	151.6	156.3	172.9	147.9	82.3	87.7
P68871	90.3	62.6	78.3	69.9	56.7	50.4	54	60.9	88	125.9
Q05682	65.1	65	84.7	87.4	59.7	60.7	61.4	59.9	57.8	55.3
P08185	92.2	100.9	96.1	98.3	108.6	110.7	108	108.9	111.4	111.4
P0DMV9	81.8	88.5	101.8	107.8	75.1	73.8	76.2	75.9	78	72.2
P27169	85.2	90.8	96.5	100.4	100.6	101.8	88.5	79.2	89.1	90.2
P02763	235.4	101.8	90.5	87.9	116.1	103.7	191.8	234.5	55.1	58.4
P04040	51.2	53.7	84.7	87.8	43.4	48.4	43.6	37.1	144.6	144
P06276	80.9	88.3	88.7	90	83.9	87.2	79	72.7	120.4	119.5
P07360	98.1	118	108.1	103.7	112.5	107.2	109	111.3	102.7	98.5
Q6YHK3	88.2	91.7	98.9	99.9	103.2	104.3	90.1	83.8	120.4	116
P36222	104.8	116.7	139.1	140.8	122.7	129.7	138.4	133.1	110.7	111.8
P0DOX7	115.1	87.4	109.7	81.4	101.5	75.9	71.9	86.6	133.1	131.8
P63104	49.5	54.6	72.9	85	54.8	43.7	54.4	69.3	44.1	39.7
P01860	60.8	61.6	85.4	70.7	78.3	51.9	55.5	64	78.2	83.1
P22792	95.3	105.5	99.4	100.2	105.7	107.1	93.3	93.3	101.7	106.3
P04075	55.8	62	92.2	88.3	74.6	63.9	60.6	54.5	65.1	61.9
P03951	111.7	118.4	106.4	112.6	109.2	107.7	104.8	97.5	87.8	89.7
P55290	74.5	74.7	80.4	82.3	89.3	90.7	80.6	76.4	122	116.5
P02753	94.5	90.9	84.4	88.2	77.3	87.1	81.3	83.2	106.3	110.3
P30101	58.6	57.2	78.2	79	59.9	56.9	65	59.3	59.3	54.5
Q13201	124.8	123.3	100.3	90.3	90	85.6	78.8	81.5	107.6	111.1
O14786	99.2	102.4	107.6	106.2	112.7	112	107	103.9	118.6	117.2
P11226	133.1	134.1	104	111.3	101.3	109.1	91.9	90.3	75.5	77.3
P35749	91	98.1	93.3	95.4	80.9	82.2	85.4	90.1	108.3	106.4
O43707	52.8	60	78.6	69.5	51.4	48.6	54.5	45.4	53.5	45.5
P19652	148.5	99.9	94.7	96.2	112	126.6	220.7	200	62.5	62.5
P12109	94.4	96	109.1	112.4	115.1	120.8	104.5	108.8	117.3	119.1
Q9NZP8	105.1	113.3	100.7	105.7	110.5	114.8	112.5	107	105.8	104.7
Q03591	93.3	101.9	101.7	104	107.7	105.1	115.5	113.4	101.3	100.8
P23142	93.9	107.7	104.1	101.4	107	107	96.7	76.3	134.4	131.8
P33908	101.4	101.8	105.4	103.7	106	110.6	112.1	105.6	91.9	93.8
P01834	134.5	84.2	92.9	71.6	99	60.8	50.1	76.2	139.3	151
P08519	104.8	121.3	156.7	155.9	115.5	119.9	123.6	101.9	99.3	97.7
P69905	92.7	65.7	85.7	73.6	56.6	49.3	52	59.7	90.3	112.7
Q6UVK1	110.8	107.8	122.1	115.5	130.8	137.8	111.1	104.1	101.7	99.8
P10451	135.9	161.6	138.3	135.9	141.3	142.5	112.1	117.9	98.8	98
P04278	98.6	99.1	127.4	129.6	97.8	109.2	62.1	53.2	189.1	205
P14618	58	61.4	71.2	77	56.7	57.6	60.6	56.8	65.7	61.8
O43493	100.9	99.9	114.3	106.4	112.3	110.2	99	94.9	116.2	111.6
P02452	121.9	136.3	117.8	110.6	112	110.5	112.5	141.3	115.6	107.7
Q9ULI3	84.1	94	97.2	100.6	93.5	99.1	86.1	73.7	123.6	124.2
Q9UK55	111.3	121.1	121.6	128.4	108.8	115.8	121.1	113.5	102.3	100.9
P00746	84.4	95	88.2	91.6	87	85.7	82.3	83.8	115.9	115.4
P01034	91.1	96.5	94.5	95.4	89.8	92.1	88.4	100.6	107	107
Q9NQ79	81	87.9	90.6	91.5	110	109.3	92.3	79.6	96.4	96
P16157	55.1	70	115.3	101.1	57.3	57.4	56.2	59.6	126.9	124.7
P62258	59.8	59.2	85.2	78.8	48.3	48.1	49.8	36.6	81.8	75.3
P08670	94.9	120.9	134.2	156.3	169	102.2	97.1	90.6	82.9	88.1
P27487	76.1	80.3	87.2	83.3	95.7	94.5	81.7	72.7	149.1	143.2
P18428	107.2	124.1	120.2	128.6	122.2	131.4	152	128.5	88.2	91.8
Q12907	97	98.9	94.3	97.9	108.2	102.3	102.8	105.1	119.2	120.1
Q14126	78.1	81	98	95.9	97.5	101.7	85.7	68.1	121	124.1
P02746	88.7	98	101.2	105.7	102	100.5	96	97.5	107.9	107.3
P00451	90.4	96.1	105.4	109	96.3	105.6	110.8	94.2	91.9	93.1
P04406	36.5	36.6	48.1	50.9	27.1	28.7	30.8	26.7	67.5	61.5
P02749	88.4	94.9	107.7	102	99.1	95.4	95.5	92.3	98.6	92.2
P02656	110.1	139.6	120.7	127.9	66.6	79.6	58.3	48.1	126.6	128
Q12884	126.4	126.2	126.1	122.2	130.7	134.7	85.2	79.5	104.5	105.4
P07237	67.2	73.7	75.7	77.9	68	69.6	77.3	69.4	64	62.3
P02747	99.3	98.5	100.5	99.3	102.6	102.2	92.8	94.5	107.9	106.7
P37802	47.5	46.5	72	75.1	35.4	39.3	40.9	39.9	38.8	38.3
P55072	52.9	54.9	92.9	94	49.3	52.1	52.5	49.4	79.3	80.5
P19013	78	84.4	69.3	63.5	70.8	56.8	60.4	83.3	79.6	159
P09172	79.4	78.6	89.9	91.2	94.6	92.4	89.9	86.5	129	128.4
P48740	92.7	106.3	91.6	91.4	93.2	96.5	86.4	81	114.6	110.1
P12821	108.3	104.7	105.3	110	109.6	109.1	86.4	83.3	101.9	107.4
P08253	94	102.1	102.6	109.1	104.6	116.6	99.1	75.4	120.3	125
P43251	93.5	99.6	93.4	91.8	95.6	99.5	92.7	88	98.8	107.7
Q02818	105.6	109.2	89.5	89.9	116.7	119	151.8	123.8	90.6	88.1
P54652	99.3	98.1	91.4	111	93.1	83.7	102	90.6	107.9	125.2
P39060	94.5	114.8	89.2	100.2	103.2	111.1	101.2	111.9	100.8	99.4
P19022	91.7	93.9	93	92.9	92.1	95.9	92.2	93.2	124.2	127.2
P00740	106.8	113.2	105	104.9	105.3	108.7	107.6	96.7	92.7	91.7
Q14766	128.6	143	96.3	80	95.4	99.5	78.8	71.8	119.5	121.1
Q92820	97.3	100.3	111.5	119.4	108.4	110.3	113.2	113.8	100.6	97.1
P01876	142.5	91.9	92.6	74.3	96.2	79	60.4	69.4	135	130.6
O95479	88.5	94.2	111.4	117.1	103.9	101.7	126	120.7	97.6	102.1
Q01518	42.9	48.7	68.6	66.8	32.1	32.7	31.8	30.8	40.9	37.9
P31946	61.2	63	81.4	77.5	46.4	48.3	47.1	43.4	58.5	54
P27824	111.4	112.6	114.8	113.7	120.6	124.9	103.7	100	105.8	106.5
Q96PD5	84.7	90.5	93.6	93.5	90.9	91.2	81.9	81	117.3	118
P35916	104.2	107.9	110.8	106.1	118.4	123.4	117.7	103.3	108.1	112.9
O60462	100.2	103.1	107.8	102	109.1	111.8	105	101.5	109.3	105.1
P43121	92.9	93.4	89	82.9	96.1	99.3	79	90.9	113.9	113.6
P14314	98.8	105.3	106.9	109	110.4	113.6	88.3	83	92.1	93.4
P48637	80.9	88.8	96.1	94.4	86.1	88.3	85	80.4	96.2	94
Q86UX7	48.8	56.6	70.6	74.3	55.1	45.5	55.5	55.9	57.2	50.9
P61981	64.1	65.7	90.6	92.4	57	56.6	52.3	50.4	62.6	51.7
P55058	97	112.5	105.1	107	117.1	127.3	103.8	82.8	120.8	121.2
Q15404	43.9	59.2	68.6	72.7	53.8	39	47.4	45	48.7	43.8
P07737	55.1	57.6	75.4	79	52.6	50.5	57	54.3	53	45.9
P04070	106.7	104.7	89.7	100.3	86	90.7	85.4	75.3	89.3	92.9
O00187	96.7	108.3	98.6	80.9	93.4	102.8	94.9	86.6	119.3	119.7
P12883	91.7	100.9	98.9	100.2	76	72.6	69	66	67.4	62.9
P29966	124.4	125.1	146.3	134.1	142	140	121.9	108.7	115.3	111.7
P30043	56.4	65	92	95.8	65.9	61.7	66.7	64.1	134	132.8
P0DOX2	141.6	93.2	91.6	71.5	87.1	72.3	52	56.5	130.8	128.5
P14543	112.9	111.2	110.9	114.1	108.2	111.8	111.8	114.9	92.6	98.1
O00151	44.3	47.4	65.9	67.2	38.7	37.1	41.9	39.1	48	43.8
Q15582	80.6	87.9	79.6	80.5	82.3	91	87.2	84.4	126.7	124.4
P08727	80.8	67.5	225.8	285.3	132.1	62.9	79.4	103	86.8	68.5
Q9NZ08	88.6	96.2	101.7	102.6	97.2	97.5	99.6	93.5	100.6	104.6
P02042	98.7	50.6	94.8	73.1	50.6	45.4	46.9	51.7	98.9	92.1
Q9NQ38	95.4	98.2	96.7	101.3	91.7	93.1	86.4	90.7	116.7	113.5
P08238	78	66.8	82.4	98.3	67.4	64.4	61.5	63.1	63.5	61.7
P05452	68.1	67.5	77.8	81.7	84.6	76.5	83.2	77.7	112.7	111.9
P07195	72.4	68	83.3	85.3	68	68	58.6	56.1	92.9	90.7
Q04917	80.7	84.8	86.8	76.2	64	62.7	50.6	49.5	67.4	57.3
Q96IY4	95.4	109	88	84.9	100.7	102.3	100	93.8	107.5	105
P00918	43.9	45.8	88	92.8	38.9	39.9	38.7	34.4	120.8	114.5
P07339	105	103.7	82.4	87.3	124.4	103.3	98.7	94.3	124.1	117.9
P00742	108.1	113.1	89.3	100	97.3	99.6	106.5	103.7	85.4	86.4
Q15485	176.3	179	94.3	92.6	109.8	116.1	95.4	95.9	77.5	94.2
P07900	66.4	75.4	85.7	90.8	58.6	60.9	65.5	51	66	62.4
Q02952	83.4	99.2	101.9	95.7	93.4	96.7	89.7	88.9	114.1	113.6
P49747	90.6	98.1	120	122.9	118.9	121.7	99.9	89.5	101.3	106.2
P22352	88.5	92.8	98.9	102.1	103	102.9	88.9	88.3	99.7	105.5
O00533	82.1	83.6	89.7	90.4	91.9	93.4	76.6	74.9	123.8	121.7
P50552	66.3	78	80.9	74.2	69.9	73.1	72.4	72.9	76.8	67.9
P08195	88.9	97.8	83.8	90.4	99.5	99.9	88.8	88	101.4	106.8
P35542	101.3	120.7	123.6	114.5	100.7	105.9	75.4	66.2	133.4	125.2
P04180	96.7	106.9	99.1	97.5	89.3	92.1	84	64.3	97.5	101.3
Q8NI99	89.2	83.8	112.4	113.4	90.2	94.8	83.6	68.1	102.2	113.6
Q6EMK4	91.5	93.6	89.9	89.6	100.3	104.5	87.4	85.2	107.1	106.9
P06733	40.7	44.6	68.3	80.8	35.8	37.1	46.5	38.9	62.1	57.4
O15240	94	100.2	110.1	101.7	113.4	107.4	90.1	87	122.3	119.9
Q96S96	55.3	57.5	54.5	62.6	57.4	55	55.1	56.5	92.9	93.9
Q14767	90	103.4	108.7	100.4	116.5	113.5	102.1	106.4	98.4	98
P52209	93.3	95.5	106.6	107.7	74.6	77.1	60.2	55.7	78.7	74.7
P05556	82.2	82.2	86.2	97	94.8	97.3	83.4	78.4	115.7	117.4
Q8IXL6	88.9	91.1	105.7	109.2	97	99.6	116	102.4	94.6	99.5
P50395	60.4	66.1	83.7	88.4	53.8	52.8	55.2	51.1	94.7	96.7
Q93063	90.7	91.8	96.4	96.3	94.5	92.9	101.9	96	114.1	116.1
Q6P179	97.5	94.9	102	100.8	99.5	98.6	105	103	108.4	113.8
Q9Y5C1	83.7	90.1	94.9	103.4	124	130.8	121.4	99.8	90.3	92.5
P19021	82.5	93.4	91.3	99.9	95.2	101.4	90.7	86.9	122.2	121
Q92859	80.6	93.5	97.4	96.4	100.8	108.6	91.6	86.6	128.7	131.1
Q13740	99.5	101.7	108.3	112.1	112.3	115.6	94.7	93.1	109.6	112.6
P14780	177.6	188.8	114.2	119.2	101	105.9	78.4	76.2	85	84.6
P02652	78	82.9	82.3	81.2	78.2	81.4	56.1	48.2	136.5	130.2
Q13822	89.2	88.9	94	92.8	101.2	101.7	112.9	97.7	112.5	111
Q9BWP8	91.2	93.7	112.1	108.3	103.5	104.3	107.4	82.7	132.8	135.3
P07355	87.9	95.6	108.7	116.1	90.7	79	123.9	182.4	80.9	90.6
P02654	105.5	118.2	118.8	120.5	79.6	83.9	58	50.5	128	123.1
P02741	117.8	130	113	122	153.6	155.3	195	191.3	45.7	46.6
Q86U17	130.9	133.4	88.5	87.6	109.6	117.3	87.9	84.8	140.8	135
Q13228	73.4	69.9	91.6	88.1	68.5	64.6	61.6	61.7	131.8	136.8
P54289	62.4	61.9	68.3	66.1	70.9	71.2	64.5	61.8	97.4	98.7
P05090	87.8	95.4	94.9	95.7	94.4	97.7	71.7	64.7	107.9	108
Q13790	85.8	88.7	115.8	112.9	103.9	110.2	96	82.1	117.1	114.4
P55285	85	95.3	88.9	96.1	100.9	100.2	107.5	81.4	130.5	137.1
P80188	106	103.9	108.9	114.2	117.3	123.4	113	116.5	100.6	99.6
Q03167	84.4	87.7	98.2	97.7	101.2	103.5	100.8	80.9	113	109
P12830	71.8	75	75.2	71.7	76.3	80.2	77.4	69.6	109	112.4
P15291	103.1	91	111	106.8	109.7	114.1	115.5	120.3	91.1	92.2
Q08830	100.2	105.9	160.6	159.2	177.9	192.1	151.3	128	56.5	56
P29401	98.8	104.9	98.3	90.1	71.7	77.8	72.2	66.8	88.3	86.1
P08123	88.1	93.8	101.9	93	112.8	113.6	122.9	175.1	136	135.3
P40189	97.9	103	102.1	100.9	95.7	100.3	86.7	79	119.2	116.9
O95810	34.4	37.1	59	54.5	31.2	31.2	34.6	35	36.4	27.5
P04792	81.5	83.8	110.4	121.6	96.8	75.5	100.5	108.3	63.2	79.1
Q14118	84.7	96.7	95.1	87.4	86.4	94.2	91.3	87.6	116.5	110.6
Q8NBS9	87.2	90.2	93.2	94	97	95.5	87.3	82.8	116.1	115.7
P36980	69	76.1	78.3	80.7	87.1	72.5	78.5	67.9	70.6	67.9
P00558	60.3	63.5	82.6	88.1	61.4	58.5	66.1	67.4	82.3	84.2
Q9Y5Y7	107.2	112.7	111.8	98.4	119.2	119	109.7	109.8	82.8	82.6
Q14315	71.9	84.4	73.4	71.7	71.1	77.8	72.4	65.8	98.8	87.6
P52566	73.2	73.8	81.3	85.3	63.4	64.8	55.8	55.9	64.2	59.3
P49908	83.2	88.5	90.8	87.4	88.3	86.5	81.3	69.9	121.4	118.7
Q76LX8	78.7	85	77.9	80.3	83.8	83.6	78.9	66.1	123.8	128.8
Q9NPH3	83.2	85.8	94.6	85.2	98.1	98.3	96.5	89.1	116.3	116.6
Q9HCB6	88.3	94.4	97.2	101.1	123.7	126.8	95.9	105.5	116.1	114.8
P05362	111.6	120.3	105.3	109.7	111.7	112.3	102.1	100.8	122	128.2
Q9UGM5	91.6	94.5	83.5	78.7	88.5	89.5	109.1	96.6	112.4	107.1
P01889	86.1	94.5	94.1	99.2	88.2	90.3	87.5	80.7	138.7	139.4
Q08554	81.6	86.2	70.7	79.8	78.8	71.8	67.3	69.1	110.9	116.6
P02545	105.1	108.9	100.8	115	98.2	100.6	98.2	101.7	101.6	102.5
Q9H4B7	63.4	63.3	65.8	79.2	64.7	62.2	66.3	67.6	75.2	82.2
P02775	142.5	200.6	59.1	55.9	64.9	61.9	43.5	40.8	103.4	97
Q02487	97.2	99.7	98.2	110.8	107.2	108.2	105	87.8	122.6	124.3
Q01995	96.2	106.1	84.5	95.5	88.2	97.6	81.9	85.9	93.3	107.9
P22891	117.3	125	100.3	112.5	104.4	107.5	102.9	103.4	107.5	99.7
P00491	63.3	69.1	95.7	99.5	62.6	61.8	65.3	65.8	95.6	91.8
P09960	99.6	109.9	98.8	107.7	115	117.8	104.1	99.5	98.3	93.8
P17661	94.5	105.4	93.5	80.6	82.5	73	73.2	85.7	92.6	94
P55287	97.3	113.3	106.4	105.7	104.4	105.7	114.1	78.3	137.7	143.8
P25786	75	81.5	93.4	90.9	77.2	69.8	65.3	65.9	103.3	103.1
Q99784	89.3	95.9	99.2	98.3	108.7	107.1	100.1	101.7	118.6	122.5
P00748	94.4	98.6	101.7	104.4	100.2	94.3	103.7	103.2	114.9	112.8
P35443	91.3	99.1	97.4	97	112.6	122.1	89.9	87.8	124.4	122
Q15166	57	68.2	77.4	71.4	66.1	75.3	78.3	64.5	107.2	107.4
P05164	93.9	95.1	103.5	98.4	128.7	143.8	96.1	103.6	88.5	93
Q01459	82.3	90.8	74.1	81.9	82.7	88.8	74.5	77.3	120.6	122.1
P12110	89.8	91.8	115.4	114.5	121.4	125.8	117.4	104.2	108.3	110.6
Q7Z7M0	103.9	102.4	94.2	106.3	99.1	97.5	98.7	95.1	106	109.6
O15394	86.8	88.8	98.7	100.7	97.9	97.2	93.3	92.5	130.8	129.2
P08294	91.2	97.7	115.4	115.4	133	133.1	101.4	107.5	92.5	97.7
P05067	126.6	119	86.2	78.5	197.1	85.4	61.9	65.8	94.9	89.5
P0CG38	72.3	77.7	93.7	80.7	98.6	80.4	102.1	81.4	107.2	97.3
Q15828	92.7	85.5	89.2	98.8	89.6	88.7	75.4	85.3	131	124.1
P06702	100.6	99.9	112.3	117.8	100.2	97.7	88.6	103.6	80.5	89.6
P01861	95.5	81.1	92.3	50	101.4	49.8	40.8	60	311.1	301.3
Q12913	99.9	103	92.5	102.8	109.2	100.3	94	86.3	127.3	124.8
P10321	77.6	79	69.5	69.3	75.3	72.9	69	61.7	102	101.7
P02461	103.3	119.6	111.8	106.4	122.2	122.1	109.8	111	97.9	98.8
P13497	88	95.6	82.3	84.1	83.4	84	86.9	86	116.3	113.8
Q9HDC9	89.9	102.6	72.3	79.6	80.7	83.2	70.5	58.9	99	95.3
P02745	90.2	95.7	109	109	108.1	102.5	101	96.4	110.2	103.8
Q06830	51	56.8	86.1	95.1	47.2	48.9	44.3	42.4	112.7	111.1
Q14520	73.3	92	78.7	80.6	79.6	79.1	84.5	82.7	89.7	85.1
Q15084	54.6	56.8	68.7	81.2	49.1	52.7	63.4	49.1	60.8	58.3
P55268	95	101.8	103.7	111.4	104.4	104.6	97.9	93.5	118.6	107.6
P20851	110	115.9	117.2	120.2	115	108.5	107.7	96.5	93	94.2
Q15848	94	107.7	115	112.9	125.1	130.4	103.3	95.2	177.7	173.1
P08571	101	107.5	107.9	102.9	107.4	118.3	119.8	109	112.5	109.2
Q9BXX0	101.3	101.4	113.5	109.5	113.2	112.9	102.9	109.5	114.9	113.2
P61769	88.2	103.1	99	87.5	89.3	91.1	95.6	97.2	142.8	133.6
P07437	65.9	68.9	75.8	68	63.4	67.9	77.7	70.4	75.4	65.7
P02655	106.3	117.9	116.5	123	66.6	65.3	58.5	55.4	116.2	113.5
O15031	103.7	101.2	110.3	119.1	107.3	105.3	115.2	117.3	107.7	103.4
P04439	73	83.4	73.3	70.5	71.4	72.7	80.5	67.4	108	99
P04745	71	75.7	73.6	67.4	60.7	64.2	72.9	69.6	112.5	114.3
Q9BTY2	75.3	95.1	74.7	72.6	78.1	89.2	97	95.7	98	99.3
Q9HBI1	29.3	59.5	55.7	51.6	34.2	23.5	28.5	20.4	29.5	17.9
P02144	60.6	61.3	64.4	60.5	57.4	56.8	42.1	43.4	77.7	71
O75083	49	59.3	78.3	76.2	49.1	48.2	50.5	47.4	53.7	48
P37837	79.7	80.5	95.2	89.2	79.3	76.9	70.4	66.4	91.4	91.8
P61626	91.5	92.6	86	92.1	102.9	99.6	90.7	107.3	122.3	117
P31150	78.5	79.8	77.5	59.4	74.2	67.3	58.6	68.5	72.3	78.3
Q92626	100.7	101.8	99.1	112.3	108.1	124	128.1	101.2	123.9	121.3
O00299	59.4	59.2	76.5	93.2	56.9	54.5	62.7	47	70.9	62.2
Q02985	101.1	72.2	94.4	79	84.7	83.4	96.4	95.6	68.4	59.4
Q92520	76.8	82	81.1	75.6	77.2	86	85.8	80.1	130.9	124.3
Q14112	96.3	117.3	101.4	108.1	104.6	104.8	99.6	97.5	115.6	117.5
P05062	62.6	76.4	71.1	74.3	65.2	67.7	71.5	72	89.3	87.1
Q86WI1	89.1	80.1	96.5	86	106.6	93.4	82.2	96.9	112.7	115.4
Q8TER0	98.1	98.9	101	105.9	111.2	112.9	105.1	106.5	123.7	121.7
P07738	59.3	58.7	93.8	94.8	59.7	61.6	52.8	55.6	160.9	160
Q15113	82.9	84.1	106.3	111.4	118.7	104.1	100.4	87.3	112.7	102.7
Q71U36	70.4	87.5	132.9	217.4	73	59.4	113.5	146.3	75.6	53.5
P23471	101	99.1	91.2	101.1	98.6	98.6	89.9	79.1	143.4	143.4
O75636	109.8	118.6	91	92.1	102.7	101.5	92.8	87.8	111.8	108.7
Q9UJJ9	87.3	100.1	102.6	107.4	92.8	98.7	104.8	93.1	107.7	109.5
O95445	90.3	104.5	102.4	97.2	81.9	89.2	69.2	65.1	127.5	128.3
P48681	109.3	101.4	117.7	139.9	111.6	127	101.2	120.3	121.5	119.1
Q6UY14	81.3	89.3	98.4	92.7	110.8	112.3	94.3	90.4	111.7	101.3
P30740	76.5	80.5	77.5	82.8	54	56.6	57.9	55.7	73.8	74.8
P13611	105.6	120.3	115.5	103.3	118.1	115.4	97.8	100.6	105.8	102.5
O95497	107.1	107.8	90.6	93	99.1	96.1	96.4	93.8	128.8	130.3
Q8WWZ8	117.8	126.2	93.8	95	115.1	115.6	117.3	96.7	99.1	97.8
P35609	64.8	70.8	100.3	96.1	73.2	72.6	66.7	71.2	69.2	53.9
P13521	91.1	97.5	105.7	87.1	95.8	97.2	97.5	85.8	137.3	128.4
P07108	115.4	119.4	97.9	108.4	110.9	111.5	91.7	97.7	126.2	123.4
Q8IUX7	95.4	110.1	110.4	110	157	160.4	106.2	105	104.2	102.7
Q6UX71	98.6	107.2	109.4	106.3	117.3	118.4	91.6	93.5	112.7	112.7
P20774	81.6	93.4	105.8	103	95.7	99.3	96	84.7	139.9	143.6
Q14165	89.1	92.5	94.2	106.9	89.5	100.3	92.6	94.9	115.8	113.9
Q99972	32.1	41.3	32	37.6	35.9	36.3	37.7	33.3	114.2	108.5
Q15942	53	52.8	83.7	84.8	57	56.5	67.5	64.9	55.4	55.2
P02788	123.8	119.6	119.9	112.4	117.7	119.6	107.5	101.6	104.1	103.5
Q86VB7	109.8	108.3	106.4	101.3	107.1	109.3	110.6	108	94.1	90.7
P23470	104.1	93.4	90.8	92.3	100.6	101.6	88.1	92.1	102.9	110
Q9H4A9	99.2	106.7	99	122.3	106.1	102.8	88.5	84.7	128.8	148.2
Q9Y279	109.2	107.9	112.9	122.4	108.2	113.1	108.6	106.2	89.6	95.5
P16152	93.9	100.4	86.8	103.9	89.5	76.5	74.2	77.3	91.8	97.5
Q15555	39.7	43	64.7	71.6	69.7	35.7	35.8	36.6	39.7	31.5
Q13418	43.7	49.5	63	67.2	47.9	42.2	50.2	51.6	52.4	47.5
P35442	102.5	114.8	79.6	84.8	145.5	154.1	139.9	118.2	135.9	131.1
Q7Z7G0	96.6	104.3	108.7	104.1	106.2	103.4	98.3	90.5	107	112.5
Q9UBX1	104.4	115	83.2	84.8	85.4	88.1	68.5	52.1	147.5	148.5
P30086	69.6	71.3	73.9	82	58	59.4	55	49.1	95.8	91.9
P20908	93.1	100.3	101.3	106.9	120.8	120.6	106.1	99.9	185.6	184
Q9UHG2	78.4	97.1	96.7	104.9	89.7	98.3	110.3	77.5	117.1	113.6
O60279	111.4	118	135.4	121.5	131.4	137.9	99.6	98.9	116.9	106.6
Q9Y646	85.1	86.5	85.2	83.6	85.8	82.2	81.4	75.6	147.8	147.9
P40121	107.2	111.5	113.1	111.5	111.3	123.1	97.8	95.4	105.7	100.5
P26927	87.4	93.5	102.4	98.7	105.1	101.7	120.5	106.9	108.8	101
Q9NZK5	78	84.8	78.6	85.8	80.8	85.1	74	68.8	161.2	163.2
Q15149	100.1	110.9	121.2	134.5	111.7	102.7	94.6	94.1	108.5	107.9
P41222	88.9	92.3	95.6	100	98.6	100.6	93.5	98.4	131.3	131.7
P15311	93.5	110.6	110	100.1	92.7	105.9	96.4	74.4	110.8	111.7
O75368	95.7	109.4	91.4	95.4	81.1	99.2	76.8	78.8	116.5	111.3
Q16853	78.1	92.1	87.2	86.2	92.9	92	80.7	86.3	164.5	158.2
P31947	80	105	125.3	84.6	82.4	94.7	107.2	145.6	97.3	98.3
Q6UXB8	73.5	78	86.9	79.3	100.5	109.4	86.3	89.2	129.3	131.9
P07451	55.8	61.1	91.4	87.8	61.6	60.7	49.9	40.5	100.3	88.9
P78417	70.5	77.6	91	90.6	64	68.7	61.6	55	87.1	82.9
P27918	88.5	87.8	93	93.2	100.6	89.4	86.4	88.1	110.2	112.4
Q8NBP7	88.6	86.4	121.5	115	94	102.6	123.6	118.8	96.1	96
Q99674	94.9	86.5	103.5	88.9	110.2	105.3	73.6	83.9	136.9	145
Q8WZ75	90.9	111.5	103.5	95.9	97.2	97.6	90.6	77.7	103	104.8
P0DOY2	127.4	80.6	97	60.8	97.9	51.5	45.6	72.4	137.9	125.3
P05109	104.5	108.9	110.3	111.4	94	98.3	103.5	117.9	70.4	80.7
P60174	60.6	69.5	79.2	87.5	49.4	57.7	51.8	52.9	84.9	79.5
P08567	28.7	32.9	50.7	55.7	24.2	27.2	29.2	29.3	24.7	22.2
P68366	33.5	41.7	53.1	56.5	32.4	34.7	34.9	27.2	38.3	39
P11597	89.2	99.5	76.2	78.2	78.6	84.9	97.3	67	121.9	122.2
P0DOX8	120.6	76.5	103.8	61.9	103.1	54	55	76.4	112	113.3
Q9H299	85.3	83.1	89.3	90.5	86	90	72.2	74.8	86.7	85.3
P61158	59	55.8	79.8	79.7	54.3	53	58.8	50.5	63.8	57.7
P17301	86.7	83.5	92	87.6	96.5	90.6	76.8	82.4	133.7	131.2
P04179	88	92.6	96.3	88	80.1	75	78.7	87.1	92.1	92.8
P28827	88.4	87	92.7	93.7	93.7	93.8	86.3	81.3	103.4	106.8
Q07075	80.1	78	86.1	95.9	83	86.7	81.1	64.7	123	128.7
Q12805	121.8	93.2	94.3	88.5	97.3	91.1	89	74.8	111.4	111.2
Q9UNW1	97.4	91.8	93	99.6	89.6	95.6	97.1	84.2	112.1	110.3
Q86X29	94.1	100.4	91.6	98	104.3	109.7	98.2	110.5	105.4	109
P23467	89.2	105.7	102.4	101.3	106.5	101	106	94.5	117.3	118.9
P01137	125.2	150.6	81.1	68.2	85.6	84.3	65.5	60.3	102.5	97.5
Q9UBX5	90.3	90.7	95.1	114.2	91	98.9	94	73.9	126.7	134.5
Q16851	68.7	74.7	84.4	85.5	69.6	64.9	67.1	64.7	76.8	75.3
P37840	46	150.6	107.1	76.7	34.2	58.9	58.1	39.9	122.5	98.3
P0DP25	71.3	70.1	91.6	96.8	67.3	64.5	60.7	65.2	68.9	64.3
P13716	60.7	62.7	94.2	86.6	63.6	60.8	56.6	64.5	119.4	109.8
P30041	47.4	53.7	84.2	85.1	46.1	46.1	43.8	43.2	103.7	111.2
P18065	103.8	112.4	119	119.9	171.2	121.1	109.7	101.3	105.9	108.2
P81605	117.1	135.8	72.1	70.1	91.5	87	79.6	62.7	94.6	91.9
Q13867	94.2	98.6	89.2	92.8	84.2	88.8	80.1	78.1	88.1	90.4
P34932	94.4	75.7	91.6	96.9	85	79.9	90.2	72	95.9	98.7
P62805	76.8	83.5	216.8	269.4	88.9	59.9	94.4	162.6	109.4	45
Q9NR99	93.5	99.2	108.9	105.1	116.1	115.9	99	108.9	145.8	144.7
Q16394	86.9	93.4	94.3	94	97.7	100.3	99.6	95.3	116.6	111.4
P25788	68.8	74.4	88.1	90.3	66.3	64	59	60.3	104.5	98.1
P06744	64.2	65.2	77.7	80.7	57.7	58.8	60.4	62.1	73.1	70.8
Q9UBW5	74.7	70	80	89.8	67.5	57	68.2	51.3	65.2	57
P10721	75	78.8	89.6	88.9	93.9	94.1	88.1	86.5	163.4	162
Q9Y6Z7	90.3	100.4	100.6	104.7	114.5	113.6	110.4	83.9	130.6	135.7
P08581	91.6	95.9	104.7	97.5	98.3	93.2	97	92.7	102.4	103.3
P62937	73.8	80	84.9	102.8	65.1	55	63.4	69.7	66.7	64.2
Q9NZN3	58.6	64.9	76.3	67.8	61.1	53.8	62.7	59	68.8	70.2
P31948	44.8	48.8	85	83.3	41.5	40.6	39.3	36.7	72.7	73.2
P14151	88.6	81.7	82.3	81.6	80.9	78.1	75	66.4	133	137.7
P24592	89.1	91.5	87.4	77.7	80.8	78.7	79	77.1	95.6	88.1
Q8NDA2	81.5	81.9	94.8	96.9	90.5	88.6	95.4	91.5	111.1	116.2
P68104	88.9	100.7	101.2	94.7	86.1	92.7	82.8	89.7	79.3	79.9
P54920	57.7	76	87.6	95.7	69.3	68.6	65	75.8	86.5	80.1
P23528	42.7	41.4	54.9	58.1	34.1	34.7	40.6	32.8	51.8	45.3
P05814	101.9	99.2	97.2	130.1	121.7	129.6	110.1	95.4	230.5	225.3
P55056	127.5	129.1	104.4	106.2	83.8	88.3	75	72.8	108.7	101
Q13508	54.8	57.9	64.7	71.4	62.5	64	58.7	56.8	80.9	79.2
P01833	139.2	80.8	93.9	84.3	82.9	83.8	86.9	88.7	116.3	115.1
P15924	98.6	139.2	73.7	97.9	109.1	119.2	89.9	76.6	77.8	100.2
Q96CX2	101	98.2	100.4	90.4	102.6	102	100	101.8	93.1	116.4
Q14847	64.2	70.6	77.7	89.1	70.5	66.1	64.1	60.7	79	63.3
Q16643	71	74	92.6	80	81.2	71.4	79.4	59.8	78.4	73.4
P07359	90.9	100.1	99.6	104.6	113.7	103.4	85	87.1	118.7	122.3
P61160	55.5	52.7	68.1	66.5	128.8	50.2	37	64	68.7	61.1
P05413	111.1	111.9	112.7	105.5	105	113.2	82.7	83.7	104.6	95.8
Q04756	76.7	83	79.6	85.9	84.8	82.3	73.1	74.7	129.7	124.5
Q13231	112.8	120	105	116.7	113.6	123.5	104.6	103.5	102.6	98.1
O94985	86.6	95.8	92.7	107.2	98	99.8	93.8	80.8	118.1	116.8
P23526	53.9	62.8	103.1	91.5	53.2	47.2	52.4	56.7	124.8	122.5
Q9BXR6	111.9	130.9	113.2	120	123.3	130.5	130.6	130	74.5	72.3
O43852	130.6	134.1	67.5	99.9	61.6	66.9	60.4	52.9	90.5	88.3
P26572	101.6	106.8	102.8	100.3	100.6	108.2	100.5	94.6	118.4	119.6
P05019	88.7	102.4	96.7	93.9	95.4	92.8	103.6	103.5	120.4	114.1
P98172	94.2	91.4	94.8	125.4	97.3	95.9	83.7	91.9	134.7	138.8
P35900	126.6	130.6	135.9	109.4	127.5	130	105.4	94.9	100.2	98.3
P78324	104.4	105.3	112.4	97	124.5	123.7	103.3	95.1	135.5	125.5
O15144	69.5	59.9	78	77.9	58.7	59.5	60.6	59.5	63.9	67
P31939	58.6	61.9	74.6	82.6	55.9	57	59.3	57.8	90.3	93.4
Q9H4M9	84.3	69.3	72.2	96.7	71.1	38.7	74.7	113.2	92.2	82.2
Q13103	80.3	99.1	63.1	61	65.6	75.1	56.3	31.5	184.2	179.4
Q8N2S1	88.5	88.6	98.8	98.6	104.4	96.4	102.4	87.2	109.9	114
Q9Y2J2	101.6	99.7	117.7	99.4	92.8	105.1	97.2	74.1	93.9	101
P23141	94.2	102.2	97	108.1	102.7	113.6	87.8	87.5	93.1	100.9
Q99969	85.9	97.9	97.9	106.4	107	109.7	121.1	135.4	87.1	89.7
Q9Y251	70.2	75.2	64.3	73.5	55.8	53.2	56.3	50.4	61.3	49.5
P49641	97.3	82.6	106.8	101.5	113.7	84.9	97.6	106.7	96.7	95.9
Q14697	74.7	76	82.8	89.1	82.5	85.3	86.9	85.6	90.4	84.9
P11279	104	107.4	100.7	92.1	105	109.1	85.2	82.8	113	109.4
P20810	88.6	89.6	106.9	107	101.9	93.2	78.2	89.1	128.7	113.2
P00352	73.3	67.4	90.3	90.7	77.6	87.4	85.3	85.8	119.1	123.6
P17813	88.9	81.2	86.9	91	90.4	94.5	91.5	72.3	130.8	119.8
P49257	72	78.3	89.6	90.4	108.3	118.6	157.9	114	92.4	90.2
Q9HCU0	92.5	100.3	96	94.3	113.5	117.8	96.4	92.1	105.8	102.2
P38606	48.2	57.2	88.1	74.3	46.4	45	54.6	59.7	74.8	54.4
P22314	56.2	55	85.6	87.4	49.2	44.1	51.2	34.9	91.1	81.3
P17936	84.8	91.2	77.6	74.7	76.3	76.8	74.8	82.5	116.9	115.1
P31944	233.2	129.4	60.6	113.5	111.5	107.9	81.2	69	76.6	102.9
P24593	75.5	94.8	96.9	115.1	82.4	86.2	93.3	90.5	107.3	99.2
P32119	45.5	51.2	93.8	84.2	43.4	45.1	43.3	32.1	141.1	144.3
P35590	84.3	92.3	91.9	88.4	85.9	90.3	88.7	83.8	107.9	99.8
Q5JPE7	88.9	83.8	94.3	85	94.2	92.3	87.1	95.2	102.7	113.1
Q9BRK5	103.1	110.9	112.4	106.8	110.2	117.5	97.1	82.9	107.3	102.9
P40925	51.9	54.3	80.2	87.3	46.6	45.8	50.9	39.9	96.6	101.3
Q9H6X2	86.7	95	97.9	89.6	99.4	98.4	77.6	78.1	132	125.1
O00602	132.7	143.3	126.8	134.5	110.4	115.6	111.6	95.9	89.1	92.7
P32004	81.6	81.3	100.1	84.8	92.5	90.5	80.7	70.8	106.1	105.1
Q8WXD2	70.9	92.7	99.1	98.4	91	102	80.4	71.4	113.5	107.9
Q9Y5Z4	104.1	100.7	112.1	115.6	93.8	102.2	91	91.6	108.9	96.4
Q9P232	76.5	80.5	112.4	106.1	89.8	79.6	81.2	92.5	119.4	115.2
P04066	68.4	81.3	67.7	67.2	73.8	68.5	83.6	78.1	100.8	98.3
Q08ET2	115.5	116.8	113.6	114.4	109.3	112.8	106.6	114.7	135.8	137.7
P11362	96.4	110.4	108.1	95.8	120.8	117.8	112.4	108.9	114.6	112.9
Q06323	80.1	76.1	91.9	88	71.2	78.7	68.7	69.6	101.5	105.3
P62987	96.5	98.8	108.1	100.7	98.1	90.4	86.6	82.1	126	121.9
P08709	93.7	108	85.7	100.6	94.5	95.9	96.4	91.2	111.5	110.7
Q9NY97	99.8	89.7	93.3	104.1	96.5	93.5	88.4	102.1	106	115
O15335	82.9	83.5	76.8	80.7	78.9	86.3	85.3	78.2	172.6	185.9
Q9UK05	90.9	98.4	98.3	107.4	92.3	108.4	111.5	89.5	117.3	117
P07478	78	85.3	84.3	102.5	104.1	93.1	87.2	103.8	121.4	116.8
A0M8Q6	86	106.4	98.6	73.3	80.4	45.9	49.4	87.8	77.6	70.1
Q13421	85.9	90.2	94.2	91.9	99.8	102.1	85.1	76.3	119.7	115.9
P17174	80.5	78.8	89.1	90.6	75.1	75	79.1	77	109.9	101.4
P28072	73.3	73.7	92.3	96.5	71.7	63.1	62.6	73.2	111.7	107.8
P13489	77.2	81.2	88.7	90.5	79.5	81.1	75	61.3	101.4	103.4
P09382	76.9	101.1	94.8	100.1	73.7	87.9	79	62	105.3	110.8
P06310	134.3	84.8	101.7	90.5	109.8	90.9	76.7	90.1	102.5	100
P07384	70.5	69.3	93.3	91.3	72.5	75.3	68	70.4	87.1	81.3
P06732	63.1	74.2	91.1	85.8	78.2	80.3	67.1	63.7	90.7	87.1
Q9UNN8	73.8	78.2	82.4	88.5	97.3	89.5	95.3	85	101.2	104.1
Q12866	110.7	111.9	113.1	105.9	111.4	107.7	99	84.1	110.5	104.9
P01236	108.7	112.2	111.6	131.9	116.6	112.9	127.5	101.1	93.8	102
Q96FE7	95	114.7	92.6	109.8	116.2	99	99.2	89.2	137.5	126.6
P23284	66.1	62.1	71.8	71.2	59.5	54.9	53.4	54.5	68.6	58.6
P00338	62.7	68.9	76.1	77.2	63.4	62.6	63	62	84.2	85.5
P01040	150.2	123.8	113.4	119.1	121.6	131	85.2	111.1	82.5	89.2
P15090	120	114.1	58.3	103.5	107.4	120	88.8	95	84.1	91.3
Q8WZA1	97.5	102.4	88.3	97.6	95.4	84.9	77.9	84.4	109.5	106.5
Q99941	111	117.6	105.8	117.1	101.1	118.1	104.8	100.7	100.1	103.6
P00441	72.3	71.8	95.6	91.6	75.3	72	71.4	62.1	110.8	106.4
P62328	86.3	108.6	93.5	84.7	92.8	98.4	80.5	79.9	102.5	89.9
P05186	109.8	116.7	104	105.1	97.5	102.4	93.5	80.7	143.5	151.3
Q8N3T6	87.9	99	113.6	122.4	106.7	103.9	102.1	101.3	104.7	108.9
P50990	70.4	69.8	95.4	98.5	66.2	59.2	73	64	83.8	81.2
Q9BYE9	90	76.9	80.2	81	70.3	65.1	86.3	75.4	85.7	81.2
P62942	83.9	88.9	82.2	103.5	99.3	106.8	99.3	112.3	101.6	104.7
O75347	81.6	85.4	94.7	103.2	82.7	85	67.4	67.7	99.2	93
Q8N1N4	115	189.1	58.9	67.7	107.4	150.7	86.4	62.6	55.8	112.9
P16070	94.4	91.9	96.2	103.6	102.2	91.8	85.9	83.2	102.3	109.4
P07477	76.6	71.4	72.8	87.1	67.1	70	80.5	76	105.4	98.6
Q16270	85.9	78.9	103	94.8	121.6	106.7	101.8	100.4	116.2	117.3
O75874	71.1	76.1	99.9	102.1	62.6	75.2	65.1	75.4	97.3	96.8
P54578	62.8	86.2	93.7	74.2	59.8	60.6	71.2	69	104.9	98.3
Q14247	78.5	79.3	110.5	90	82	88.4	76.5	87.1	93	91.7
Q15365	80.6	92.3	98.1	86.2	82.5	81.4	81.2	79.3	88.5	89.4
P39059	89.5	101	80.7	114.3	91.9	93	86.4	93.5	113.7	120.2
P05451	73.2	64.9	68.1	83.9	75.4	70.1	66	69.1	104.2	100.2
P09972	82.3	87.7	87.4	113.8	91.2	73.9	91.7	86.5	94.2	97.3
Q9HC38	76.2	88.1	105.7	98.1	80	74.7	78.7	74.7	108.2	98.7
Q13561	69.8	63.3	92.8	89.7	41.3	39.1	48.8	41.1	67.8	58.3
O14745	76.8	71.7	77.7	85.4	80.1	80.4	81.6	80.3	82.6	70.4
P11171	54.4	62	112	106.5	51.6	58.8	60.6	50.2	123.7	117.7
P54577	75.7	76.4	82.6	92.4	64.2	63.6	82.6	72.9	84.9	81.1
P47756	56.2	56.1	69.3	67.3	49	46.8	45.2	43.5	56.8	48.6
P21709	89.1	92.7	90.6	86.4	85.6	91.8	71.9	88.1	109.7	108.7
Q15833	52.8	69.7	78.2	76.3	55.6	53.7	67.8	82.5	86.6	72.3
Q96FW1	70.3	78.8	77.2	81.5	78.1	72.7	78.8	86.5	94.9	92.5
P60842	86.3	82.8	77.4	96.8	96.6	93.8	86.6	100.6	87.2	86.6
O14498	97	104.1	102.2	113.9	105.4	111.9	103	94.1	107.2	115.2
P06737	85.9	80	95.8	100.7	93.9	86	92	83	81.1	87.6
P12955	80.3	88.5	74.6	87.6	74	87	75.7	69.5	97.3	99.2
P50502	69.7	88.5	112.2	118.6	71.1	69.5	76.7	70.6	116.9	109.9
P04083	70.9	89.5	159.2	91	49	62	51.8	138.3	56.4	120.9
O60664	86.5	101.5	106.4	102.1	204.2	101.9	80.4	72.7	85.6	86.3
O00462	91.7	100.5	90.6	102.9	102.6	106.3	100.8	92.5	101.8	107.4
Q99497	64.1	72.9	96	86.7	57.9	63.6	56.8	45.2	95.1	93
P35237	77.9	91.1	91.3	91.9	73	77.7	81.9	74.4	92	87.7
O00468	85.9	90.8	86.5	96.6	95	94.3	85.7	87.6	158.7	157.4
O60234	63.5	55.3	77.5	74.8	62.8	66.2	61.9	48.8	80.8	74.7
O60610	72.7	80.5	92	78.2	78	67.8	69.8	81	86.4	68.8
P48426	48.7	53.9	85.2	82.1	64.8	55.5	57.6	46.2	77.1	68.5
O75023	97	97.2	97.5	111	99.5	99.7	90.2	87.2	116.6	112.6
P52907	64.8	69	68.7	88.1	68.4	64.3	63.9	58.5	83.6	76.6
P08637	105.9	110.4	90.2	97.2	97.2	92.9	78.3	75	143.4	153.8
Q9NS71	82.3	90.6	92.9	93.3	73.6	75	71.8	76.5	132.3	129.7
P31146	51.2	57.4	65.8	70.5	36.7	37.3	41.2	32.7	44.6	39.2
P40197	111.4	103.6	79.5	93.3	70.8	73.2	70.6	77.2	92	95.1
Q6Q788	107.7	130.4	108.3	93	97.2	104.7	100.1	82.3	89.4	85.2
P02730	65.2	81.1	84.9	138.3	52	61.2	55	83.2	117.4	121.1
P16860	174.9	201.1	123.6	122.8	160.8	167.3	109.7	132.8	150.1	127.2
Q9HCL0	93.8	99.4	95.9	88.7	105.3	107.5	88.3	90.7	116.4	121.4
P63208	86	88.3	109.1	96.3	86.5	89.7	80.2	90.1	118.1	116.2
Q7LFX5	134.4	144.1	150.4	158.5	148.4	154.9	134.2	144.1	60.5	62.2
O95428	86.4	97.6	85.8	83	94.1	105.6	89.5	77.2	117.6	118.3
Q8WWA0	99.8	121.6	105.3	99.4	102.7	107.5	70.3	67.5	133.1	135.5
Q16181	47.1	50.9	72.6	76.8	46	46.2	55.3	43.3	46	33.7
P01700	126.7	71.4	79.8	48.8	95.3	42	44.9	57.5	228.1	241.3
Q9NY15	97.6	98.2	108.7	110.4	107.9	111.2	117.6	92.8	102.9	107.6
P29144	82.7	101.5	104.5	73.6	80.7	87.7	86.6	86	93.8	85.2
O43157	118.8	116.6	95.7	124.8	79	108.2	100.8	85.8	85.1	98.3
Q14314	86.2	94.1	89.8	80.8	91.8	88.6	92.7	94.5	131.4	140.2
P09211	78.6	83.2	98.1	124	86.8	78.8	85.2	95.3	88.1	88.5
P23381	77.8	93.8	65	61	90.7	89.5	92.8	80.1	146.8	147.4
P00533	94.4	84.7	86.9	100.9	109.8	98.1	99.9	90.5	108.4	109.6
Q9H0U4	61.9	85.6	86.6	96.2	70.1	60.6	52.2	47.8	64.7	57.4
P20023	90.4	97.8	102.7	97.9	90.5	97.8	75.7	68.8	178.1	169.9
Q9UBQ6	92.3	85.9	74.9	96.9	96.2	96	92	104.7	128	138.3
P03950	87.5	95.4	89.4	89.6	94.7	90.3	77.1	83	91.6	87.7
P60660	54.5	65.7	82.5	64.1	44.2	52.5	52.2	52.5	60.1	47.1
Q92823	131.1	138.6	128.3	123.3	110.2	101.9	101.4	90.9	91.4	84.9
P28066	70.5	84.8	79.2	88.5	65.7	63.3	61	67.3	108.2	96.3
Q08495	60.4	71.5	93.4	98.6	57.5	57	60.3	63	80	89.8
Q9Y6C2	108.5	113.9	114.9	107.9	99.8	116.1	93.2	91.3	132	134.1
P55209	39.5	43.4	78.1	78.3	33.5	30.2	47.9	34.1	33.8	39.6
P24666	58.4	55.3	99.4	106.9	55.8	55.3	49.6	65.9	120.4	123.4
P52565	75.8	84.4	96.8	97.6	75.8	74.8	58.3	63.2	72.8	74
P60900	80	73.6	84	94.1	74.7	76.5	75.8	60.8	99.7	98.4
P09486	118.4	127.9	72.1	78.4	92	91.5	71.3	77.4	126.4	105.5
O15143	43.6	42	67.7	82.6	43.7	33.7	33.3	33.4	42.5	36.5
Q9UMX5	79.4	85.9	87.6	96.7	130.5	104.8	88.5	93.6	105.5	113.2
P06858	82.7	87.5	94.2	109.6	115.9	117.9	92.2	78.9	105.7	94.2
Q8IZF2	79.5	84	90.2	97.1	85.8	88.7	88.1	79.5	95.5	101.6
Q9NRN5	82.3	87.2	110.6	102.8	142.6	135.8	105	110.4	119.3	118.6
Q9BS26	79.4	92.4	96.9	91	81.4	76.7	87.5	86.8	93.3	91
P30613	67.7	100.2	118.5	102.8	68.4	54.4	73.2	63.2	148.2	119.9
P54802	64.2	66.4	66.1	67	76.2	75.1	89.2	78	143.3	137.6
Q9Y240	102.9	116.6	122.5	109.2	100.4	99.4	101	88	129.4	129.1
Q9NZT1	128.6	111.7	117.3	88.8	94.5	105.6	86.5	118.7	98.1	103.3
P51693	90.5	108	99.7	105.8	115.9	119.9	124.4	116.6	103.9	113.2
Q9NYL9	48.4	79.8	84.1	60.5	59.6	58.4	46.8	43.8	58.2	67.8
P69891	80.1	74.9	106.3	90.5	72	78.9	120.1	101.6	110.9	100.4
Q86SQ4	103.6	115.4	112.9	117.3	95.4	102.1	92.2	79.2	93.8	95
Q14240	71.4	84	118.5	142.9	73.8	72	99.1	119.6	76.8	79.1
P05106	133.5	95.5	97.6	90.9	77.4	65.7	67.1	73.9	71.5	60.3
Q13200	62.2	67.6	96	113.2	76.4	64.6	77.8	69.4	98.6	93.5
Q9UBU3	148.1	169.6	155.3	170.2	133.9	175.3	176.3	113.3	93.1	110.7
P08833	126.4	129.6	92.5	99.8	129.3	138.9	111.4	83.4	104.3	100.6
Q9NVA2	56.9	60.8	86.6	64.3	50	52.2	50	63.6	54.9	50.4
P18827	101.4	111.2	111.5	113.4	93.3	113.5	90	99.1	110.8	110.6
P35555	99.5	106.2	113.7	117.8	121	121.8	117.9	98.7	115.2	115.6
Q93070	102.6	99.3	94.5	96.9	96.8	88.6	97	90.9	112	111.1
Q92496	143	145.7	111.6	105.5	127.6	127.8	126.7	106.4	105.3	105.9
O43866	101.8	94.1	92.7	79.5	91.6	81.9	73.1	62.3	162.8	149.7
O14818	93.6	85.7	97.2	85.4	76.8	72.2	87.7	72.6	99.2	106.5
P30044	79.7	83.4	93.8	74.9	74.5	72.9	98.9	87.2	92.6	84.2
Q05707	86.3	81.2	95.4	106.1	89	88.7	99	93	138.5	141.2
Q9UJU6	85.5	77.1	126.7	72.1	109.5	96.3	95.5	78.4	104.8	91.4
Q9NUQ9	96.4	100	94	106.7	92.8	96	99.8	81.1	97.4	102.5
P48304	76	81.8	97.2	78.9	71	67.3	69.6	84.3	113.8	115.6
Q8WZ42	81.9	162.9	106.9	81.3	80.5	99.3	91.5	100.5	85	67.8
P17900	107.6	103.7	110.2	106	107.2	107.9	93.9	72.9	125.3	126.9
Q7KZF4	22	34.2	66.3	51.2	17.2	14.7	13.4	23.9	40.3	9
P48506	71.3	84.5	101.8	95.6	68.2	65.9	62.6	76.2	113.1	122.9
P84157	83.8	81.6	101.1	94.5	94.9	105	79.3	71.5	138.8	141.2
O14950	46.7	61.2	76.5	76.1	47.1	44.6	53.2	52.3	53.6	53.1
Q8IWV2	85.8	85.9	96.1	99.2	100.1	100.5	90.2	98.3	115.7	120.7
Q5KU26	114.5	119.4	120.4	116	122.7	128.6	101.6	93.4	131.5	124.8
Q9UBR2	91.9	100.6	79	75.4	91	93.3	87.9	89.1	126.9	120.2
P27105	87.9	85.3	99.7	136.6	82.2	67.1	99	100.2	108.9	98.3
O00233	72.5	75.9	93.4	114.5	59.5	59.5	69.6	44.8	132	109.5
Q07960	74.9	89.5	92.3	86	74.3	74.7	71.9	44.3	60.8	70.8
O00339	71.8	81.5	83.3	90.7	98	97.4	119.5	103.1	118	128.9
Q15293	79.6	77.6	99.5	82.9	89.8	105.2	87.1	108.2	121.6	114.2
Q9UBP4	88.3	102.3	121.3	95	97.8	108.8	84.7	83	95.4	99.8
P00568	58.8	63.9	93.4	95.1	63.2	64	54.3	67.9	118.4	115.7
P08590	99.9	97.9	81.1	109.7	76.4	79.8	57.1	64	51	44.5
P24844	28.2	38.4	53.9	48.4	20.7	25.6	35.3	30.8	25.7	32.4
Q99983	87	81	106.9	100	101.3	101.3	76.7	62	229.3	227.9
P51858	114.3	114.1	126.3	112.1	128.6	123.2	101.9	92.5	80.1	84.2
A1L4H1	94.3	126.1	113.5	106.9	104.1	108	104.1	87.5	88.4	89
P22392	43.8	36.3	72.4	77	32.7	37.4	32.1	26.5	81	64.5
Q9BY76	98.9	102.4	73.8	99.4	118.4	144.2	113	108.4	105.4	99.1
A0A0B4J1X5	130.1	95.3	109	73.8	97.5	84.3	72.9	75.2	119.7	127.5
Q6P4E1	115.1	103.6	118	122.6	114.1	116.3	113.9	139.1	89.2	93.3
O15511	54.4	59.1	88.9	101.3	47.9	50.7	58.2	57.1	57.6	52.8
P17931	92.1	95.4	100.4	99.4	92.1	89.3	91.4	95.9	98.6	93.9
P29692	87.2	96.1	82.2	96.5	82.3	84.7	87.6	83.7	75.5	80.2
P19367	61.6	87.9	90	91.3	90	62.8	56.2	49.7	68.2	62.4
P10768	61.1	73.8	94.7	98.2	57.8	64.2	66.5	77.7	122.5	125.5
P32942	96	104.2	99.5	93.5	100.7	91.8	79.3	85.3	122.4	135.9
P22692	107.6	111.2	115.4	103.1	115.5	118.7	110.7	110.9	114.8	104
P21926	55.1	56.8	52.5	47.8	40.1	45.4	47.9	44.6	59.9	50.3
P99999	59	52.4	74.7	69.8	45.1	53.7	46.2	42.9	61.7	58.7
P61026	61.7	64.7	65	106.4	56.3	70.4	36.1	50.8	71.2	77.4
Q9NPR2	82.7	87.3	103.7	104.1	93.5	97.4	96.9	99	97.8	87.9
Q7Z406	97.7	103.7	115.9	128.6	113.7	102.8	84.9	84.4	96.1	92
P27930	101	102.4	110.9	103.5	124.2	113.6	104.4	98.5	100.5	99.9
P51161	83.3	90.7	73.2	82.4	90	88.7	90.4	87.7	109.3	108.5
Q92484	81.7	87.8	87.2	93.8	100.9	69.5	58.4	61.1	132.6	108.5
P36871	66.7	66.1	66.6	53	76.2	61.2	45.2	59.5	64.4	60.3
P13727	79.6	93.2	93	87.3	87.9	84	79.9	84.3	151.1	155
P09619	84.8	97.2	119.6	91.9	101.9	105	96.8	110.2	105.9	100.6
O75369	118.5	109.3	91.4	92.6	204.6	107.9	84.5	96.3	89.5	106.5
Q13443	105.6	111.5	109.5	123	107.9	108.2	124.7	98.9	96.4	96.9
P16109	89.8	98.6	102.3	95.1	87.6	85.7	86.6	79.4	88.6	94.6
P10124	183.8	197	69.5	65.9	65.7	76.4	42.9	35	97	90.8
P35318	113.7	98.7	78	123.9	115	114.1	100.8	115.6	114.7	116.3
P20701	86.5	115.7	89.8	93.8	81.6	90.1	109.2	101.6	95.8	98.3
O75144	92.6	91.4	81.9	98	95.4	95.6	80.5	79.3	131.3	138
P09104	82.8	73.5	87.5	107.5	68.5	70.6	84	66.1	96.7	89.1
Q86VP6	73.2	85	105.8	97.2	88.1	83.1	94.8	97	98	96.2
Q96RD9	73.6	70.9	86	81	66.3	70.8	74.9	65.7	143.9	136.5
P56199	81.7	103.4	90	90.5	99.1	103.1	98.8	100.9	115.6	110.6
Q99733	54.9	63.5	78.9	93.2	52.5	48	60.5	49.4	69.4	70.1
P01160	133.3	132.8	123.3	137.5	145	144.4	131.4	123.5	130.2	130.7
P62491	69.3	59.1	72.6	99.9	50	50.3	56.6	37.5	56.4	58.5
Q9HBW9	98.1	99.3	90.1	112.7	95.1	94.3	93.6	99.7	96.3	100.7
P55291	86.5	76.1	120.5	103.5	100.1	84.8	103.7	94.4	106.2	83.6
P14209	80.6	86.5	76.5	120.4	91.4	88.6	54.5	63.9	128.9	138.1
Q5QNW6	90.6	89.6	172	196.2	93.2	75	104.4	146.6	105.1	64.3
P13688	94	108.4	115.8	105.7	109	94.3	96.4	110.9	104.6	84.8
P01344	88.7	95	96.3	97.6	99.3	104	97.9	102.1	145.4	123.2
P50281	157.8	155.5	117.5	124.4	130.3	121.5	130.7	164.1	108.3	97.7
Q86TH1	98.9	127.1	113.7	120.5	110.3	121.9	118.3	99.8	111.9	111.8
Q6E0U4	115.1	127.9	123.9	125.8	120.9	137.7	125.5	92	152.4	141.9
Q3LXA3	51.5	78	74.3	54.2	51	53	60	54.8	88.6	97
Q12841	89.4	115.1	97.8	101.2	111.5	121	100	93	119.4	121.8
O75015	102.4	96	81.3	112.1	69.3	58.1	65.9	81.9	149.1	104.4
P23229	71.7	74.3	85.5	97.4	82.2	82.6	94.7	69.4	95.3	95.6
P47755	59.6	144.5	102.9	95.6	71.5	48.1	56.9	56.3	58.5	49.3
A0A087WW87	163.5	61.8	112.6	74.6	111	60.8	48.7	71	137.8	144.6
P08254	67.7	86.1	89.7	96.6	85.2	94.4	80.3	60.6	61	66.3
A0A0A0MS15	127.1	84.9	84.2	64.6	97.1	64.1	45.7	63.6	131.3	163.2
P80303	84.7	86	80	114.7	101.2	87.7	83.9	88.3	76.9	84.1
Q9NYU2	88.1	84.8	93.8	108.2	100.6	101.9	111.3	121.7	82.1	90.9
Q16543	63.5	74.4	74.4	90.2	59.3	60.5	60.4	50.3	66.2	71.5
P15531	36.1	34.7	74.5	67.7	28.6	25.6	32	22.2	82.2	81.3
P07988	120.5	150.2	104.9	111.1	106.9	119.5	85.7	78.2	99.4	95.7
P02689	101.6	112.4	108.1	124	103.4	103.4	88	101.8	89	94.4
P61586	64.1	71	80.1	100.7	60	51.4	52.8	52.6	63.6	59
Q8IZA0	83.2	91.7	100.9	101.6	110.3	98.9	92.7	87.8	116.9	115.3
Q10588	106.5	113.7	95.5	100.6	105.4	102.2	82	87.6	119.7	126.5
Q16775	69.1	75.3	86.3	89.8	66.1	71.4	73.8	50.1	124.3	139.5
Q9UKX2	80.1	71.6	96	104.3	89.8	86.5	86.7	86.7	76.4	82.4
O95865	89.4	83.5	98.7	123.2	80.7	90.1	65.9	73.1	95.9	90.4
Q9BXN1	88.7	97.9	99	107	95	107.1	83.8	78.2	124.3	115.7
Q6JBY9	96.3	117.9	104.6	96.4	112.2	118.9	86.6	95.2	117.6	107.9
P40227	54.6	71.2	101.9	98.7	47.6	46.1	57.5	58	80.7	87.1
Q8IWL2	85.3	105.3	103.2	126.3	94	94.9	106.2	116.5	96.2	110
P08648	99.3	83.4	108.8	104.3	99.2	95.4	110	85	110	112
O43505	94.3	99.5	69.7	83	93	94	93.9	87.9	104.9	99.3
O95980	87.3	88.2	92.4	99.8	104	98.9	77.8	97.9	117	132.6
Q5TFQ8	119.4	155	127.3	125.9	123.1	132.5	117.3	121.4	149.2	157.8
P24387	89.9	94.7	77.9	94.4	91.3	100.8	119.9	122.9	91.3	106.1
Q4ZHG4	112.5	142.7	107.8	129.4	147.5	93.8	76.8	100.4	104.4	99.4
P16930	87	99.3	95.7	86.7	79.9	71.3	74.3	72.7	97.4	103.9
Q0VD83	126.2	129.7	111.6	121.1	109.3	131.7	97.7	72.7	109.8	108.3
Q9Y696	75.7	82.8	59.5	72	46.2	65.9	43.2	47.7	62.4	77.5
P13598	101.1	102.5	89.5	113.4	104.2	101.7	92.5	80.7	125.6	124.8
O43399	97.2	97.2	113.4	92.2	100.8	109.2	80.1	79.1	72	70.9
P61106	81	135.6	79.4	86.4	86.1	77.4	112.5	82.3	83.6	91.4
O43491	95.1	109.1	117.1	104.7	105.8	115.9	117.4	94.9	125.6	124
P53396	75.2	79.8	93.7	82.4	77.6	70.4	55.8	72.6	126.9	120.2
A0A0C4DH25	146	79.1	101.2	62.6	110	57.8	52.9	62.7	154.5	158.8
P10644	94.2	98.4	113.5	115.9	90.2	94.4	72.9	76.5	92.2	87.3
Q14974	75.8	72.9	91.7	83.9	69.5	67.6	65.4	54.3	84.6	83.5
Q96C90	92.9	106.2	102.1	75.2	81.3	84.3	101.4	72.6	105.8	111.8
P18669	96.2	78.2	82.6	81.6	68.3	74.5	63.6	84.3	87.3	87.7
O00429	79	64.7	78.6	87.8	63.1	65.1	71.3	61.6	66.7	67.3
Q9HCN6	97.6	97.4	98.5	104.8	84.7	96.3	97.7	87.4	117.5	109.1
O60506	66.6	67.2	114.2	134.9	75	65.6	55	107.3	98.4	65.4
Q7KYR7	86.4	90.9	99	89.8	103	102.3	89.9	80.1	136	128
P08572	81.8	110.4	99.5	86.1	97.4	95	98.1	98.7	111.7	112.6
P15085	73.7	71	89.1	81.1	66.8	62	82.1	85.6	101.5	116.8
O95897	84.1	78.8	79.6	92.8	93.5	91.5	101.7	93.6	119	129.1
P22455	80.3	87.1	88.7	88.4	91.4	99.4	72.3	87.2	113.7	110.8
P50895	87.5	93.1	98.9	70.2	83.1	61.6	63.8	83.1	103.3	117.8
P15907	104.3	118.3	92.4	117.4	108.1	117.2	140.8	116.7	98.4	115.7
P17987	75.8	92.3	100.3	92.1	80.2	84.8	67.2	72.7	98	92.5
Q9UHB6	106.1	85.5	98.8	101.6	74.3	87.6	71.4	86.8	87.6	92
Q8WUJ3	78.7	111.8	101	118.1	98.5	108.3	96.2	94.2	90.2	97.2
Q08345	90.8	88.2	121.1	109.6	96.4	83.2	87.8	95.4	109.2	129.4
Q9NQ76	123.7	121.2	131.6	128.1	110.7	112.9	87.2	96.2	135.9	133.3
Q14393	89.8	89.2	103.6	92.7	103.1	92.9	86.1	108.3	106	106.4
A0A0C4DH38	152.1	83.1	103.6	81.2	99.7	79.5	78.6	100.8	127.4	132
Q6GTX8	116.5	84.7	136.6	88.4	114.7	113	113.6	137.9	90.3	86.8
P09681	85.4	103.9	109.1	95.8	86.9	101.6	97.6	77.4	131.2	120.5
Q9BUN1	90.9	89.1	111	101.4	98.6	96.7	92.7	109.9	110.7	107.4
Q9UNF0	66.4	90.4	78.8	72.9	97.2	55.6	53	58.6	66.5	65.3
Q9H4G4	89	76.9	78.6	94.8	104.1	92.3	80.6	86.9	117.1	99.5
P14923	88.7	136.7	55.4	100.3	87.1	145.6	80.4	94.2	81.4	118.2
Q13316	106.2	119.7	142.6	129.5	136.5	129	119.5	111.3	190.6	190.6
O60245	80	88.7	83.7	85.1	83.2	104.7	107.5	100.3	122.9	129.9
Q9UKY7	98.6	89.8	98.7	112.6	107.6	87.7	74.2	93.4	89.5	83.5
Q9ULV4	41	50.8	88.1	80.9	40.5	49.5	63.4	65.2	32.6	27.8
P35030	82.8	87.3	87.9	94.4	96.1	80.8	93.1	97.7	103.2	96.4
Q9P121	84.3	79.5	90.1	93	88.8	89.6	92.8	86	105.7	107.1
P10599	82.6	94.4	104.9	134.4	83.6	82.4	81	90.5	92.3	95
P13798	48.9	59.1	94.2	88.1	44.6	45.8	47.1	42.5	124.4	115.3
Q9BRT3	92.8	95.1	113.2	100.1	95.6	113.7	92.1	89	112.2	118.8
P28074	70.8	69.6	86.1	87.3	87.9	74.7	67	60.3	122.4	106.9
Q6PI73	94.6	135.6	108.8	115.7	107.3	118.3	109.5	107.8	117.4	120.4
P20930	132.9	158.6	108.6	99	107.8	129.9	58.7	44.7	94.9	110.4
Q8TDL5	68.7	79.1	90.4	88.9	82.3	69.3	65.8	69.8	122.6	115.1
Q13444	96.9	100.4	100.5	115.9	92.2	104.9	104.9	71.2	106	125.3
P58335	60.9	70.8	82.9	85.7	76.7	80.6	71.4	56.9	124.7	114.3
P01138	86	100.2	121.4	106.2	106.5	102	86.4	94.8	113	107.1
O00241	95.9	99.2	121.4	109.8	102.5	104.2	107	99.9	117.7	120.6
P63241	60.6	58.9	95.2	89.7	46.5	50.2	52.3	54.2	102.6	90.3
Q99542	93.7	93.7	95.8	114.7	98.1	108.7	106.7	78.3	105.9	110.1
Q14956	106.1	128.4	136.6	129.3	127.8	139.4	92	123.5	139.7	126.3
O60844	78.7	84.7	96	112.7	93.9	78.4	105.4	110.4	86.9	89.8
O15123	111.2	128.1	115	101.2	123.9	127.2	113.9	95.9	104.6	111.2
P01709	153.2	77	98.2	63.5	100.5	62.2	50	89.4	96.2	88
Q9NSC7	62.2	90.1	79.6	68.5	74.3	74.3	74.6	46.2	105.9	97.7
P11150	127.2	89.6	94.3	83.2	115.2	89.6	92.2	94	83.1	71.3
P22061	57.5	63.2	75.7	72	45.4	53.6	54.2	49.1	101.7	101.1
P23327	63.2	69.3	76.5	67.8	82.8	79.7	60.1	82.9	102.9	110.2
Q86UD1	117	127.2	97.1	107.7	94.8	107.8	100.2	100.6	93.7	95.8
Q9UNZ2	68.4	83.5	127.3	91.6	72.3	61.3	77.2	70.9	91.3	85.2
Q86UN3	84.6	86.7	88.1	66.5	93	95.6	96.3	75	122	123.1
P48643	61.8	72	82	72.1	69.2	55.2	71.7	77.5	90.3	82.8
O00461	116.9	92.8	104.6	93.7	123	98.8	87.6	100.3	110.6	115
Q96HC4	78.2	106.7	66.9	105.4	79.3	67.9	119.6	108.8	85.3	59.2
P13747	111.6	99.8	130.9	93.4	95.1	104.1	101.3	90.7	116	126.1
P06576	82.7	101.4	96.2	93.7	84.6	85.4	77.9	79.9	85.6	82.1
Q9BRA2	92.8	107.5	96.8	98.7	101.2	106.4	121.3	93.9	100.8	98.8
P00492	78.2	67.8	88.1	96.3	86.9	74.9	80.3	70.6	109.3	112.9
P49006	89.3	106.1	127.8	123.6	131.6	121.1	110.6	99.1	129	121.5
P07858	93.6	101.2	81.4	80.3	118.1	114.2	93.4	88.4	155.2	161.7
P62333	66.8	54.8	107	90.2	93.9	46.5	54.8	40.5	99.9	92.8
P12429	81.6	83	94.4	91.1	82.8	75.1	74.2	89	101.2	90.4
Q5JSH3	75.1	83	91	67.7	92.6	81.4	69.6	98.8	119	107.2
Q13576	78.2	76.3	82.6	91	77	69.7	94.5	78.7	89.6	80.7
Q9GZP4	93.5	85.4	110.5	128.4	87.3	83.8	80.5	89.4	125.5	128.5
Q9NY33	86.6	89.9	95.5	113	94.5	89.4	120.6	82.2	110.6	99.1
P07203	58.1	73.5	107.6	78.9	71	68.1	67.8	41.7	116.9	110.2
O15117	25.8	39.4	67.1	60.9	25.1	29.5	21.2	17.1	39	25.6
Q9UN70	108.9	107.7	102	94.5	119.9	118.1	129	96.4	85	96.4
Q99439	58.9	58.1	72.7	80	49.9	48.7	58.1	43.3	60.9	57.9
P00995	101.4	107.5	88.1	89.2	111.7	122	140.8	177.1	111.6	107.8
Q8TCZ2	101.3	102.9	81.4	103.4	85.2	95.8	81.8	67.6	136	140.5
P04080	108.1	114.4	114.2	99.2	110.5	107.4	93.9	104.6	93.6	115.2
P50897	102.6	106.9	108.8	118.4	110.9	106.1	92	105.8	96.1	110.8
Q9P2E9	104.4	88.2	87.4	92	89.7	117.7	92.3	66.6	126	113.1
Q9H4F8	65.8	74.9	81.1	65.5	275.3	331.8	77	62.6	78.3	66.4
P04156	88	120.3	144.1	86.6	96.8	119.8	170.2	78.2	121.5	130.2
P43487	52.1	51.6	77.8	88.7	48.5	48.6	51.3	41.3	96.7	82.2
Q9BY67	83.6	91.7	97.2	102.1	119.1	92.1	97	84.4	117.9	130.6
P30530	100.1	107.1	102	92.7	101.9	107	86.4	79.5	115.6	120.4
P59998	72.8	65.5	86.2	89.6	64.7	67.3	66.2	74.6	72.5	69.1
A0A075B6H9	164.8	43.9	100.1	45.7	75	36.1	33.2	66.8	120.4	113
Q15043	109.1	138.2	120.6	111.5	96.6	115.1	105.3	83.6	103.6	109.7
P07148	155	169.8	39.6	36.8	67.7	60.6	65.3	60.7	92.3	87.1
P05387	97.8	96.5	113	114.7	92.3	96.6	76.8	76.7	87.5	96.3
P21980	77	80.4	99.7	109.4	87.9	84.5	84.1	95	87.1	100.8
P16284	88.3	113.1	93	84.6	98.9	103.9	80.2	63.2	144.1	136.5
Q05315	47.9	48.9	29.6	35.8	39.8	35.4	37.2	27.1	216.7	215.7
Q9NNX6	95.9	100.7	112.7	105.2	118.5	100.3	118.6	127.2	110.2	111.1
Q96HD1	107.9	116.4	105.5	106.7	109.6	112	109.4	82	113	108.7
Q9NQR4	72	91.2	74.9	95.9	98.7	55.6	86.1	76	79.3	105.6
P07686	86.7	83	77.8	72.2	86.1	89.5	89.2	80.5	106.8	102.7
Q86YW5	97	93.7	85	99.1	79.1	73	82.7	79.1	97.7	92.4
P61224	58.9	62.4	84.6	79.6	42.5	45.9	46.4	42.1	60.8	51.4
Q9UDY2	41.2	51.8	71.4	66.5	59.1	44.5	56.8	45.8	53	40.1
Q9UQP3	77.1	93.7	94.1	101.9	93.8	87.6	95.3	74.6	119.4	123.6
P07307	103.5	106	95.9	103.6	112	119.9	111.7	79.3	122.6	119.4
P05976	98	80.7	101.7	116.7	90.8	76	88	76.8	87.5	107
Q9NPG4	103.7	100.5	91.7	96.1	114.2	117.7	114.8	100	100.8	86.2
P28070	76.5	77.3	86.5	85.3	86.4	75	73.2	95.6	119.5	116.1
Q13477	82.1	77.8	91.5	87.7	99.1	90.3	74.2	82.8	151.6	151.6
P55103	114.5	118.9	93.5	110.3	115.3	112.9	92.7	80	93.7	108.6
Q9UQ80	58.1	64.4	81.1	96.3	58.5	51.4	73.8	70.9	67.3	70
Q14019	88.6	96.3	86.9	89.6	91.3	94.6	75	64.1	100.7	90.8
Q9UK76	93.3	114.1	79.1	111.5	118.6	111.8	93.5	105.1	100.5	107.9
Q9BWV1	87.6	95.7	80.3	145.4	97.3	100.2	117.1	88.4	85.7	119.1
Q0ZGT2	42.1	39.7	78.3	68.2	37.7	49.1	61.3	47.7	75.5	77.5
O75356	87.6	112.4	102.8	91	90.2	87.1	77.3	75.3	101.7	106.9
P54725	81.3	93.4	88.4	94.2	76.4	86.1	64.7	64.8	109.4	104.7
O94919	82.1	77.8	89	91.4	88.8	72	72	76.5	104.8	97.4
P45378	89.5	94.1	107.4	99.4	74.8	84.3	52.5	53.2	47.1	39.7
Q01638	98.8	98.2	119.2	146.9	122.6	142.2	128.7	89.6	75.9	79.8
P84243	72.5	85.1	194.6	268.5	74.9	69.8	123.1	163.5	89	44.6
P27469	85.4	87	101	96.1	92.9	89.7	116.9	131.3	132.8	129.1
Q92530	77.1	107.5	82.3	109.8	82.6	96.7	102	104.2	113.3	116.9
P08493	81.9	116.6	103	106.2	97.4	109.4	91.2	101.9	121.1	121.1
P20618	74.6	58.2	52.5	59.8	85.2	77.4	96.1	104.6	101.1	135.6
Q8WZA0	77.7	90.3	94.6	80.8	68.2	80.2	62.8	55.9	98.8	103.5
Q15223	102.1	84.3	112.2	105.1	100.9	89.2	104.9	90.6	119.5	113.4
Q6NYC8	90.1	124.2	133.7	135.6	92.1	136.3	73.7	106.1	115	121.6
P01782	113.1	99.9	106.7	84.9	91.9	81.2	68.6	82.9	123	125.8
P08397	82.8	70.9	111.6	136.7	70.1	72.2	67.2	74.9	123.1	118.5
Q02763	79.1	78.4	93.2	107.9	91.7	79.6	88.3	117	81.2	81.9
P04632	67.5	71.6	99.8	107.6	63	65.4	68.4	68.3	86.6	88.6
P46109	82.6	94.3	84.7	89.4	88.3	77.8	78.6	78.1	91.6	88.7
P16949	82.8	116.2	95.7	141	90.2	120.6	123.9	115.7	93.9	88.1
Q8NES3	83.1	89.1	91.6	116.6	85.4	103.5	89.8	115.8	98.1	92.5
Q9BYJ0	94.7	99	106.9	110.6	98.7	100.3	94.8	89.3	106.1	109.6
Q02413	105.6	110.3	77.3	102.8	89.3	89.1	78.8	64.6	114.7	120.6
Q9NPY3	72.9	101.3	92.6	94.9	96.1	85.8	106	78.4	174.8	141.6
P11216	92.6	106.7	98.1	83.5	99.6	106.4	101.7	75.6	73	96.1
P53004	62.7	65.2	91.4	93.3	63.3	64.2	51.7	70.4	104.8	93.2
Q9Y274	83.3	80.8	95.9	114.3	97.3	78.4	80.6	68.7	104.5	106.5
Q96G03	68	75.3	74.5	115.3	67.7	60.2	74.9	65.8	88.8	101.3
Q32MZ4	99.7	94.6	100	108.1	108.7	107.9	104.3	93	112.5	120.9
Q92686	25.2	31.3	51.6	44.9	15.3	15	24.7	8.5	17.1	15.6
Q01973	105	175.5	82.5	92.2	92	98.3	104.3	87.2	113.8	105
P02792	116.5	123.6	107	124.9	108.4	120.8	95.5	96.6	68.1	74
Q8WWU7	84.8	94.9	107.1	81.1	70.9	94.9	57.8	32.1	128.5	133
P23468	83.4	95.8	115.3	112.4	125.2	99.9	78.2	93	98.4	87.2
O43278	111.2	113.8	122.3	109.6	111.3	117.2	104.6	91.4	112.1	118.3
P05089	121.8	120.9	77.4	101.3	97.8	110	90.4	76.1	97.6	112.6
P54760	81.5	98.6	111.5	113.1	104.2	113.3	97	96.1	109.9	117.4
Q7Z5L7	94.2	124.4	123.9	157.4	111.4	146.2	80	96.3	95.6	106.1
P01591	371.3	77.9	83.4	57.9	83.2	38.7	21.4	50.4	94.3	92.5
Q86YT9	92.8	112.1	110.1	114.6	117.4	108.8	97.8	88.4	139.3	140.4
P49368	57.9	62.7	90.6	94.7	58.8	52.6	41.1	64.1	83.9	88.2
P25705	78.9	87.9	121.4	139.3	76.9	67.8	85.9	113	89.9	78.9
P09603	86	98.9	124.8	117.1	90.1	76.4	116.4	81.4	99.3	104.9
O15204	73.7	94.2	86.9	81.4	95.7	87.7	94.3	73.9	104.6	106.4
Q8WVN6	82.6	80.7	60.3	103.3	92.4	94.8	69.9	104.3	121.3	143.6
P50991	74	62.2	85.9	93.9	70.9	69	59	66.3	93	94.5
P42126	101.9	113.9	96.3	91.1	80.4	92.4	88.5	80.3	98.4	104.3
Q96MK3	108.7	112.4	119.3	104.4	138.3	125.9	108.5	113.4	84	79.4
P25774	101.7	104.4	106.7	103.2	116.1	119.8	83.9	75	134	140.7
P55145	65.1	77.7	80	87.3	53.9	57.1	60.2	77.9	60.8	47.8
Q9Y6N7	88.2	90.1	100.1	97.7	104.5	107.1	84.2	103.4	120.2	118.9
Q9NTK5	71.8	65.3	77.8	71.9	78.5	55.7	64.5	67.9	101.2	116.7
Q9BUD6	99.9	112.9	107.4	112.2	111	116.9	134.6	92.6	107.6	99.5
Q9Y624	93.3	113.3	90.2	88.7	95.3	101.3	91.9	88.3	146.6	149.7
P04211	155.6	93.8	113.9	69.2	129.1	65.9	61.4	91	92.7	90.3
P42785	80.4	85	93.9	95.9	90.5	93.9	101.6	95.7	101	108
Q8WU39	80.8	86.5	106	87.8	87.3	80.1	108.7	56.8	144.4	146.8
Q92619	96.3	85.3	82.2	135.3	86.6	81.7	96.8	109.9	104.7	109.7
Q6NZI2	96.7	99.1	125.2	139.3	106.8	114	100.3	103.6	109.2	117
Q13409	104.8	97.7	121	81.2	82.5	100.3	95.2	90.3	95.3	118.8
Q8WUA8	79.6	88.6	72.7	113.9	95.8	102.2	115.4	125.7	99.2	86.8
P02818	137	144	122.7	107.3	113.8	101.7	79.1	85.3	212.9	204.1
Q8IWU5	96.4	96.2	101.2	87.2	103.1	111.6	122.2	108.9	136.2	126.3
Q16555	38.7	58.2	69.2	41.8	39.5	35.6	36.3	39.5	59.7	43.9
P55957	84.9	87.6	103	87.5	102.6	98.6	107.7	100.9	111.8	99.4
P55083	151	146.3	66.5	107.8	118.1	139.2	126.8	133	82.9	108.1
P19256	87.3	98.8	95.8	86	91.4	109.7	76.3	87.5	107.7	116.3
Q6ZMI3	84.8	77.5	88.7	90.6	95.8	86	108.9	97	110.8	121
P35613	87.1	91.3	93.5	96.2	95.9	90.3	100.7	110.9	94.9	113.1
Q969P0	93.1	103.6	95.6	95.8	91.7	88	90	95.2	115.7	110.4
P55283	84.2	74.6	77.8	67.9	80.7	132.1	82.2	85.7	130.3	143.7
Q7Z7M8	78.3	112.1	110.2	109.8	115.3	114	86.5	85.6	126.3	110.8
P20700	106.4	115.3	101.8	109.6	130.3	135.7	94.6	91.9	122.7	120.7
P11413	46.4	56	72.9	65.1	31.2	30.7	37.9	34.3	59.5	49.6
A0A0B4J1V6	155.4	97.8	128.5	92.5	111.6	79.7	78.7	93.2	157.1	156.1
P26447	55.1	64	81.7	88.4	51.2	56.6	53.9	46.5	92.8	92.9
P20848	164.3	168.5	137.1	93.5	138.4	113.7	109.1	129.2	83.3	73.2
Q6UXG3	74.7	84.7	146.6	70	99.1	87.7	107.8	166.8	149.7	117.3
P09467	86.5	82	127.8	114.2	108.8	96.9	105.7	93.6	110.3	94.2
Q9UBC2	103.2	94.4	123.6	87.7	107	98.8	87.8	88.8	110.8	108.9
A0A0C4DH43	181.6	108.2	104.6	72.4	112.7	72.2	61.5	75.8	171.5	173.9
Q10567	59	81.4	91.6	105.8	190.3	73.7	62.8	84.2	84.2	83.6
Q9BU40	95.3	103.7	86.3	102.3	106.4	93.6	98.4	78.3	123.1	126.1
P46108	122.9	99	101.6	105.8	141.2	126.5	87.3	65.2	106	129.5
P01593	97.4	91.2	107.5	96.6	94.9	93.8	86.7	80.8	120.1	117
P07711	94.8	94.5	94	88.3	108.5	117	89	81.5	138.3	135
Q14574	66.4	59.6	72.4	80.3	69.6	63.6	70.1	69.6	102.6	95.1
Q14623	79.9	89.8	73.8	73.1	72.8	73.6	68	65.6	115.4	118.6
P08514	77.3	97.7	43.1	136.8	83.4	62.8	64.3	72.1	72.2	83.4
Q99650	101.8	94.5	102.7	98.7	113.3	120.2	105.8	113.8	112	116.1
Q9UMY4	76.8	83.5	102.4	88.5	75.7	69.2	71.7	78.7	81.8	81
Q04637	77.8	100.4	118.8	98.5	82.1	109.1	84.5	130.5	100	88.6
P20061	82.9	106.2	95.4	69.6	83.2	86.2	91.5	85.1	129.5	144.8
Q13162	81.4	86.5	78.4	103.6	68.7	51	78.2	65.9	77.6	68.4
Q14554	73.1	80.1	64.9	75.4	77.6	70.9	79.2	106.4	89	84.3
P61978	79.1	103.4	146	124.9	74.1	71.5	55.4	103.8	97.3	79.6
Q14242	99.4	132.6	159.7	142.1	100.4	90	87.2	78.7	100.3	94.1
O95336	81.3	91.5	94.6	112.6	83.7	83.4	84	86.5	94.8	94.1
Q8N149	111	109.5	124.9	107.8	109.1	102.2	89.5	87.7	153.9	149.4
Q02747	80.7	92.6	89.3	66.8	90.3	92.3	85	94.1	142.5	136.1
P29122	107.7	126.8	97.6	110.1	106.4	110.1	117.3	90.9	92.7	77.7
P49407	60.3	75.8	77	66.3	83.7	69	60.8	62.3	78.9	85.2
P42574	44.9	64.9	72.4	79.4	57.2	63.3	48	54.4	57.8	46
Q99426	77.9	72.2	91.3	79	77.5	74.7	73.8	84.4	70.1	79.5
P35754	91.9	107.6	85.4	95	109.1	117.3	91.1	86.2	109	105.1
Q14517	72	92.2	97	116	88.2	91.6	70.4	82.6	94.3	96.5
Q04721	98.1	111.5	104.8	115.9	87.6	106.8	89.8	73.3	116.3	120.9
Q9H0X4	85.1	101.7	78.1	115.2	92.9	99.3	96.1	83.1	122.1	96.8
O00161	73.4	83.8	72.9	76.3	74.5	67.8	75.2	66.8	74.9	99.8
Q13642	71.6	86.2	83.8	104.2	103.4	91.2	109.2	90.8	104.6	77.3
P55036	68.3	72.8	101.9	77.2	77.8	72.2	71.5	76.2	97.7	96.2
P07602	81.3	104.9	67.3	85.6	85.7	101.5	73.9	72.7	103.4	118.8
Q8NCC3	110.3	90.9	77.5	98	87.4	88.1	102.8	98.1	94.1	103.7
Q969H8	98.4	129.3	114.5	95.4	95.2	108.5	83.4	87.6	137.4	124.7
P26992	84.9	77.9	78.4	64.9	92.2	87.5	52.8	70.3	118.2	114.7
Q9NP84	107.8	117.6	113.5	113.5	101.5	104.3	92.5	111.4	130.4	135.1
Q10471	87	93.7	95.4	95.3	94.7	92.9	97.8	104.8	107.5	105.5
Q9Y4E8	90	80.1	97.3	100.7	85.8	82.1	81.1	105	86.7	98.9
Q96J84	98	115.8	81.3	115.1	112.1	120	95.8	78.8	135.8	127.8
P02812	42.3	53.8	64.2	92.7	71.9	60.7	83.3	108.1	142.6	125.6
P42768	95.6	75.1	90.2	104.6	87.9	70.6	79.5	105.4	94.9	86.4
P28300	111.2	96.4	83	101.4	119.1	112	120.9	78.4	187.1	192.1
P25787	67.9	98.3	106	107.8	103.1	85.1	89.4	109	98.5	91.5
Q9Y275	112.3	118.1	113.4	104.1	118.2	121.1	133.4	119.9	131	126
O00451	86.7	86.3	101	101.9	92.2	88	79.2	78	102.6	107
O00499	97.6	84	103.9	119.4	135.9	96.8	86.1	99	98.5	110.8
Q8IVF2	98.5	106.7	92.3	128.5	109.8	100.4	110	103.6	93	98.4
Q01974	86	114	129.3	64.8	99.8	131.7	94.7	87.8	158.3	155.3
Q15262	83.9	85.5	103.4	115	101.8	87.9	92.6	112.3	117.2	85.8
P48357	85.8	104	99.9	94.7	99.1	84.3	77.3	93.3	118.3	120.1
P24298	73.9	67	87.1	63	74.9	69.9	74.9	68.1	90	97.2
P08758	71.3	67.9	76	82.5	59.9	61	74	78.8	75.3	95.4
Q15008	81.2	90.5	104.1	97.1	82.5	93	120	116.7	86.5	112.4
Q9BS40	72	61.3	90.3	89.8	75.8	80.9	64.8	68.4	112.3	112.2
P53675	73.8	87	83	94.9	77.8	73.9	64.8	86.6	101.2	103.7
Q8IUL8	90	83	93.8	105.3	102.1	85.6	76.7	82.4	136.5	129.1
Q8WWX9	67.2	107.2	89.1	89.8	87	95.5	86.2	83.1	130.9	134.2
P25815	118.1	120.4	109	109.3	86.6	93.3	77.6	64	93.1	88.1
Q5D862	120.6	134.1	90.7	78.6	110.2	128.9	102.8	69.2	70	149.4
Q9H4A4	76.9	103.1	106.7	67.2	64.7	98.1	63.4	123.2	101.3	95
P30626	75.4	71.6	112.7	121.7	79.7	80.4	68.3	63.8	135	124.6
Q8TAG5	91.3	87.2	64.9	116.9	101.1	78.2	81.9	71.7	136.3	145.9
P61916	108.3	113	88.2	97.1	101.4	105.3	81.9	90.4	139	138.9
Q9Y3F4	59.1	63.8	71.6	77.8	69	77.6	69.7	86.4	75.2	73
Q5JXB2	45.9	52	79.8	77.7	48.7	46.5	47.2	53	93	92.8
P48960	74.5	82.7	88.9	93.4	82	78.1	74.8	79.1	117.1	118.4
Q00013	67.4	57.1	79.8	108.4	51.9	60.9	107.4	60.5	98.6	83.4
O15145	65.7	50.6	76.3	77.5	50	43.2	48.4	65.8	56.3	48.5
Q16769	95.7	98.7	82.7	82.1	83.8	98.7	80.3	81.7	129.6	123
A2NJV5	133	35.9	96.6	49	89.4	52.4	42.7	66.1	112.2	130.6
P05121	151.4	137.5	68.6	98.2	101.5	86.8	93.3	69.7	90.8	88.5
P15086	99.4	102	78.5	71.4	73.3	73.6	70.6	56.8	149.7	129.3
Q9H444	75	85.3	100	92.9	82.5	87.2	83.7	86.7	94.6	92.1
O95373	57.4	73.5	97.9	74.8	67.2	58.7	67.9	66.7	85.1	72
Q9Y617	78.7	79.8	83.7	103.2	74.3	58	90	86.3	115.6	113
O95450	98	139.8	74.4	94.7	89.6	137.8	105.3	44.9	133.8	143.5
P32754	52.6	56.8	47.9	53.7	43.2	36.9	54.4	76.3	66	84.7
P06312	217.3	72	79	65.4	103	55.2	37.7	67.5	120.7	118.2
P62495	77.5	82.2	86	98.3	80.9	71.6	75.4	98.8	80.1	87.1
Q10589	102.9	101.9	106.3	106	93	93.4	117.8	104.6	132.6	106.7
P06454	101.4	114	112	114.7	95.4	103.2	50.1	43.6	105.6	98.4
P06734	101.5	100.6	98.7	103.6	87.2	100	101.2	88.7	140.4	157.4
P35612	34.2	62.7	137.3	99.6	45	38.5	48.4	57	111.2	112
P29350	48.5	64.3	79.9	86.3	58.7	62.6	57.4	47.1	53.5	49.1
P13693	52.6	64.9	74.2	95.3	52.5	48.2	53.6	54.7	66.1	63.3
Q9NX63	81.1	159.1	122.6	104.1	106.3	101.9	71.4	89.2	75.3	75.9
O95436	106.9	123.4	102.4	132.6	123.3	96.4	73.5	95.7	133.4	131.5
P10619	67	77.7	92.8	68.1	63.3	61.5	67.1	49.7	76.2	76.7
P31949	113.9	126	117.7	111.7	98.5	109.2	69.5	54.6	102.6	99.6
P43034	83.4	70.8	88.6	95.7	73.2	62.7	69.6	73.6	85.3	91.9
Q7Z3B1	81.2	73.5	93.1	94.6	98	100.3	86	83.8	111.8	116.2
Q9BQ51	94.7	86.5	79.5	90.6	92	92.4	84.7	97.2	117.2	129.6
Q58EX2	78.4	104	97.4	83.6	115.6	102.1	109	68.3	121.8	117.6
P0DOX3	143.6	95.3	109.8	82.1	105.6	79.3	65.2	91.1	107.5	107
Q01813	51.9	67.2	71.8	75.5	58.4	64.6	76	71.4	61.7	94.8
Q9NRW1	80.6	102.3	58	140.3	78.7	91	86.9	82.1	77.3	71.9
Q13765	64.3	82.3	89.1	94.8	65.4	68.5	69	78.4	96.3	88.4
P58546	37.6	35.7	59	58.7	23.4	23.3	35.2	22.7	46.3	50.6
P52888	64.4	66.6	82.3	67	66.1	59.9	88.1	63.7	99.2	106.4
P22223	84.1	83.7	133.1	138	138.9	101	206.8	205.1	73.1	77.4
Q9UKX5	56.2	67.3	50.3	88.4	64.7	74.4	83.4	57.3	130.8	122.8
P11766	60.1	67.1	73.8	92.4	48.6	49.5	47.7	52.1	70.7	56.3
Q7LGC8	98	85.9	124.5	93.5	107.3	97.3	93.7	104.1	95.8	98.9
P09668	76.4	101	112.3	105.3	99	93	110	90.8	100.6	105.3
P78423	65.9	78	105.9	72.3	86.3	93.8	70.3	43.9	143.5	127.5
Q13185	109.2	111.1	91.3	129.8	96.8	112.9	90.6	87.6	102.9	110.3
Q9GZM5	93	104.6	107.6	99.8	101.7	106.4	98.6	112	131.7	135.2
Q9H8L6	56.1	54.5	61.5	53	59.6	60	57	47.4	71.9	60
P15151	95	101.9	97.7	100.1	108.4	108.2	100.6	90.2	111	109.3
Q9H2A7	139.9	124.5	132.2	139.9	134.4	145.1	123.9	160.9	70.3	53.7
P55786	71.7	76.9	81	104.8	90.4	77.9	67.7	91	102.2	85.3
P08174	87.2	79.7	89.3	96.3	86.6	91.4	78.7	77.6	108.9	108.6
P23083	167.1	97.1	107.4	62	116.8	61.9	49.1	84.1	146.7	136.7
P12872	89.3	109.4	96.4	101.4	94.6	101.5	120.4	117.3	163.6	164.8
P29508	94.5	115.4	168.3	125.8	111.7	96.2	91.7	95.1	96	100
P50148	83.9	67	93.1	99.9	65.6	77.9	68.9	83.1	103.4	88.4
Q8TDY8	90.1	111.5	124.5	123.5	141.8	141.6	106.3	74.6	138.8	143.8
Q8TDQ0	94	115.5	122.4	103.3	111.5	118.4	112.1	109.5	105.1	101.9
Q93045	85.4	91.8	89.3	78.2	105.2	88.1	77.8	93	118.5	108.3
P52799	84.1	95.3	99.3	93	102.2	113.9	88.9	103.4	107.3	111.3
Q68BL7	85.3	91.9	129.1	131.1	90	99.2	86.3	87.9	108.3	104.1
A0A0B4J1V0	173.1	89.9	101.6	53.7	88.4	66.1	52.7	80.3	105.9	104.9
Q9H159	89.2	97.3	72.4	112.5	94.4	83	98.1	76.6	103.4	100
Q8N6C8	43.2	40	57.5	41.8	47.9	50	37.8	54.2	44.4	36.7
O43895	57.8	70	58.7	56.7	65.9	50.5	49.4	53.1	78.7	86.1
A0A0C4DH72	122.1	92.6	97.7	77.7	100.5	68.7	50.3	98.4	121.9	158.3
Q16777	77.7	82.7	190.4	242.8	100.8	69.1	95.5	143.6	105	54
Q9NRR1	93.3	97.9	101.6	89.5	87.3	98.8	84.6	71.7	135.9	132.1
Q13308	79.4	121.3	102.2	90.3	101.3	101.1	97.7	96.1	114.1	120.4
Q96NZ9	103.9	130.5	97.4	92	116.8	112.1	91.4	94.4	112	116
Q99453	65.2	115.5	91.3	86.6	83.1	107.3	83.4	95.7	147.2	133.3
Q8WUM4	66.4	87	82.9	127.6	77.3	77.6	66.2	80.2	98.9	94.8
Q12931	64.2	63.6	85.1	86.3	55.7	61.4	45.7	31.4	60.9	55.5
Q15746	68.9	75	89.9	93.4	68.1	64.1	66.4	71.2	58.2	44.1
Q969Z4	86.6	84.1	128.5	93.7	134.7	116.5	54.8	90	132.9	86.7
O43396	80.1	86.9	100.1	98.1	84.8	83.3	88	76	91.4	100
Q99536	91.2	90.3	82	102.2	94.4	97	74.9	91.2	86.5	104.7
O75223	96.6	91.8	104.9	89.8	94.8	84	73.4	71.4	113.7	114.6
Q9NTU7	70.4	73.1	98.3	76.5	89.6	89.7	73.7	88	145.8	146.3
Q9NR34	97.9	97.2	95.3	69.9	123.1	89.4	99.3	159.6	109.6	103.6
P48551	107.7	96.7	87.9	98.5	100.7	98.6	99.6	105.1	117.8	114.4
Q99832	92.2	99	104.7	106.4	98.6	102.7	117.7	116.5	99.6	101.1
Q96NY8	96.8	108	99.4	90.2	90	100.8	123.3	85.5	111.5	119.1
Q96CN7	54	50.4	50.6	79.9	29	61.8	69.3	60.4	80.6	70.5
Q92734	80	83.9	88.1	146.9	86.5	100.9	117.8	195.2	103.5	69
P41226	86.8	75.3	123.2	120	77.9	89.1	46	81	72.4	78.2
Q9BXJ0	100.4	99.9	111.1	121.9	108.4	99.3	111.9	100.7	105	124
A0A0C4DH34	106.7	110.1	118.5	89.4	115.7	94.6	111.4	126.1	113.9	101.4
P01210	94.6	99.3	105.8	89.6	92.7	95.2	91.1	73.9	166.6	157.7
P45877	102	70.9	77.4	72.4	84.6	86.6	111.5	74.2	145.1	154.8
P48595	86.5	94.6	128.5	81.2	109.6	81.7	82.1	98.3	127.5	101.5
Q9HBB8	96.8	103.8	67.2	146.4	135.8	109.5	105.5	63.3	94	92.3
P04216	96.1	99.6	98	108.4	95.5	107.4	98.6	90.4	121.5	97.6
Q9UIB8	106.6	127	113.5	101.3	112.3	122.2	94.4	85.1	129.6	128.7
O75071	98.8	120.2	116.6	112.5	106.1	118.2	100.4	71.3	118.9	126.2
P48735	75.1	80.4	89	129.4	65.5	67.7	105.7	105.8	93.2	106.3
Q6GMV3	67.4	65.9	88.9	115.3	103.8	79.5	84.1	99.4	96.3	89.7
P22304	89.9	87.7	95.1	105.3	103	97.7	103.9	86.7	116.4	116.8
P08887	78.4	89	93.8	86.6	82.1	95.9	67.8	75.8	101.3	102.2
Q96EE4	141.2	96.4	81.9	89.1	98.5	95.7	90.2	60.6	114.4	94.8
P38646	76.1	96.6	100.3	83.6	92.6	95.8	132.1	83.9	77.6	110.9
Q5TDH0	71.5	77.3	90.6	127.6	72.5	66.8	73.8	120.1	115.9	116.6
P42566	75.5	96.3	96.6	72.8	98.7	91.8	75.1	69	72.9	100.2
P07585	96.6	114.3	121.6	104.2	120.9	112.7	91.3	92.7	87	98.2
P40967	89.4	87.2	117.3	83	116.2	102.1	62.9	72.2	123.4	111.1
P25789	81.1	88.5	94.4	101.4	81.4	75.1	79.3	71.5	113.2	109.1
P05114	128.8	110.5	145.9	80.5	142.1	150.1	88.3	136.5	119	93.3
O60883	87.7	114.7	103.5	77.3	93.8	110.6	65.1	49.8	182.7	167
Q7Z4R8	99.5	90.6	101.9	93.6	95.5	104.9	77.5	84.3	101.5	101.1
P37173	92.3	89.1	100.7	118.4	101.2	113	102.2	101.1	119.1	129.1
A0A0C4DH31	153.3	94.7	94.2	89.6	113.8	81.7	65.7	89.4	141.2	143.5
Q9Y613	79.4	70.1	72.5	65.4	59.5	93.7	59	124.2	87.5	133.6
P34741	131.6	116.9	127.4	158.4	115.9	134.2	107.5	96.2	87.3	84.1
P61204	77.7	104.8	119.1	127	87.8	86.6	85.2	107.9	75.7	78.3
Q9H4X1	66.4	68.8	103.2	116.1	70	79.2	71.9	77.5	72.1	80.2
P01703	233.9	107.9	140.8	83.8	113.2	49.7	56.3	83.8	110.7	116.3
Q9UKU9	88	93.3	100.1	94.2	107.8	110	92.6	81.4	129.5	124.2
Q6EEV6	101	99.4	104.7	124.1	94.6	93.1	76.6	86.2	109.4	109.4
Q12794	83.5	130.9	80.1	108.9	91.4	73.3	83	123.9	104.2	83.3
P06703	48	51.1	87.9	92.7	37.7	44.1	39.6	36.5	117.6	120.9
P17655	82.2	74.4	102.1	105.5	91.8	85.4	119.4	104.6	185.7	130.9
P49247	84.4	101.3	87.5	77.4	83.7	84.4	69.7	76.4	102.8	113
Q13637	87.8	90.7	95.5	122.7	114.2	104.3	88.8	92.8	83.5	98.2
Q16832	85.6	89.4	77.5	81.9	100.3	75.5	74.6	114.5	105.7	103
P16402	101.4	118.2	112.5	120.7	178.7	143.7	117	139	80.7	59.4
O15067	62.3	86.3	101.7	69.2	115.9	85.5	80.9	79.9	100.2	98.6
P80748	144.3	77.6	82.3	69.7	96.7	58	49.1	85.7	168	139.5
Q99436	71.5	77	82.7	89.8	69.8	77.9	58	67.8	97.6	97.6
O43768	103	94.6	109.8	113.8	78.2	99.8	78.3	71.8	101.5	75.1
P61970	79.1	61.5	81.2	91.1	62.8	55.9	69.6	45.9	108.5	90.3
Q08174	77.2	84.3	85.3	96	88.8	96.3	83	53	101.3	107.1
Q92692	88.8	109.9	114.4	82.2	107.4	116.1	106	101.4	126	152.6
O94769	108.6	125.2	106.7	92	101	113.8	107.9	95.7	97.7	90
Q5FWE3	81.7	115.3	85.1	116.6	94.4	76.7	117.7	75.1	135.4	130
P30040	66.2	89	97.6	104.8	74.3	83.1	74.9	92.8	88.7	105.3
Q15056	63	72.7	112.6	151.3	66.2	56.1	59.4	56.9	86.8	97
P18850	119.8	142	107.4	106.1	111.2	96.8	98.6	99.7	92.1	86.9
P46782	100.4	100.9	124.4	88.4	160.3	114.4	82.7	101.1	90.2	87.3
A0A0C4DH26	149.9	81.7	76.9	47.7	107	65.8	58.4	72	145.5	128.8
P49913	152.5	200.7	161	138.5	119.6	143.4	87.2	71.2	68.8	59.1
P21757	118.8	131.4	131	133.9	147.9	136.7	111	116.3	118.1	128.4
P06331	153.7	101.2	105.1	64.3	125.9	76.2	59.2	93	146.2	133.3
Q9ULF5	76.8	106.5	126.9	100.6	93.2	115.1	127.8	114.1	120.8	134.4
O14907	67.4	68.2	86.5	104.1	87.1	100	89	97.2	103	105.8
Q96B86	84.6	84	81.3	89.5	82.9	122.6	83.7	91	106.9	104.5
Q969T9	75.6	76.3	89.6	100	78.7	71.1	79.2	63.4	105.1	100.7
P21291	81.5	77.5	94.7	85	87	71.1	93.4	89.3	90.2	93
Q9BR76	79.8	81.7	85.4	85	63.8	62.2	60.8	70.9	69.1	73.1
P01241	84.5	83.1	122.2	114.2	147.3	179	102.6	117.8	124.1	135.5
P34096	89.5	123.1	107.5	63.8	88.8	88.5	97.1	105.8	104.6	97.8
P01033	119	124.6	100.1	94	102.4	111.8	110	102.8	108.7	98.6
P35247	110.1	118.3	112.8	91.8	96.5	111.4	86.5	84.7	140.8	135.9
Q15904	100.6	102.5	79.2	86.2	113.5	109.6	112.5	106.5	106.3	102.2
Q8IUK5	86.4	109.9	82.5	71.6	75.3	91.1	24.5	108.4	126.2	110.2
O43488	64.7	68.9	101	96.3	81.5	99.5	71.8	54	78	70.2
P15153	78.1	91.9	88.1	74.7	62.1	61.6	69.9	89.2	86.7	92.7
Q6UXD5	112.6	93.9	91.9	109.3	143.3	100.4	120.7	116.7	112	119.6
A6NI73	96.2	144.3	102.1	66.6	98	102.2	95	117.8	108.3	111.2
P09326	96.2	100	109.8	66.4	95.6	101.3	108.7	72	126.4	127.3
Q9C0C2	94	131.9	223.1	197.1	63.1	94.7	97.2	101.7	86.2	92.7
Q5JRA6	111.4	112	97.5	108.1	93.3	103.3	92.1	86.2	87.4	77.1
O75093	105.3	93.5	85.3	99.8	91.1	88	89.5	84.5	115.5	117.5
P48147	92.5	92.9	92.6	100.4	93.8	90.5	81.4	139	84.8	98
Q8NCL4	89.1	78.9	51.8	135.9	71.3	91.6	96.1	73.6	116	132.5
Q9BWS9	95	85.4	109.3	116.9	105.4	106	99.1	69.9	98.4	72.2
P05997	86	95.4	96.8	111.4	107.6	110.2	74.3	64	234	238
Q86TD4	47.7	53.2	68.1	58.1	48.3	67.7	55.1	55.5	84.9	91.8
P01266	96.7	106.1	111.4	85.4	130.2	92.3	134.1	77.2	103.2	123.6
Q9UEW3	63.5	123.6	77.1	99.6	94.8	77.4	133.9	109	99.3	110.1
Q15435	82.8	96.4	99.2	71.4	71.7	101.3	93.8	84	91.9	105.2
P09622	84.5	97.9	100.3	105.2	94.1	97.4	76	69.6	105.9	91.5
Q9H2H8	66.9	31.4	104.9	105.1	59	32.8	65.8	85.9	102.1	106.9
Q15847	111.4	119.6	104.3	116.3	97.2	112.8	99.7	63.1	96.5	99.4
Q9H9Q2	81.3	127.2	111.5	131.6	81	77.1	58.6	60.3	91.6	101.6
P31025	74.2	103.5	88.6	86.3	81.8	89.9	83.2	84.7	128.7	139.1
Q9NPD7	72.2	81.7	111.1	101	81.9	63.2	73.3	91.4	127.4	140.1
Q76M96	80.8	93.8	82.1	70.3	126.4	115.5	116.7	150.1	161.5	171.6
P07910	153.4	127.1	136.8	120.1	142.6	143.5	101.2	128.1	115.8	81.2
O60888	74.1	269.2	59.6	59.6	93.6	55.4	48.8	71.1	95.4	109.4
P51452	71.2	66.9	99.6	74.6	84.1	60.5	81.1	85.5	81.9	74.9
P31995	102.3	118.5	106.9	103.5	119.3	107.2	108.2	106.9	130.1	130.3
P49773	52.2	52.9	93.6	83.8	38	43.5	39.7	32.8	116.7	109.2
Q08397	87	98.1	122	80.1	98.1	91.5	99.4	111.8	123.8	102.2
P31997	111.7	99.2	121.4	60.9	110.5	123.4	111.2	107.8	99.4	86
A0A075B6K4	148.1	82.3	105.6	65.8	111.1	48.9	42.8	73.4	129.2	127.9
O14594	98.4	80.4	84	118.3	92.7	84.3	96.2	79.2	114.6	113.5
Q8NI22	60.5	83.8	116.4	95.8	131.8	135.1	168.7	159.9	85.4	77
P51148	88.2	80.3	70.6	120.9	73.1	70.8	62.5	79.8	76.2	68.2
P50120	244.4	294.2	32.6	7.4	62.5	74.1	44.2	51	84.3	78.6
Q07812	100.2	106.1	133.9	144.7	77.6	113.2	103.8	101.2	105.2	84.2
Q15257	90	84.6	80.9	68.3	91.2	79.5	76.8	83.5	102.5	115.2
P61278	75.8	99.6	89.9	127	95.5	76.8	76.4	80.8	157.2	168.3
Q15019	60.8	51.9	73.6	83.2	54.1	51.2	50.9	53.6	57	53.7
Q07092	63.7	60.1	103.6	96.7	86.4	109.4	125.5	124.6	154	139.1
P16452	58.8	88.7	74.1	95	49.1	57.3	42.8	47.1	156.7	129.5
Q9BY43	100.3	100.9	103.3	93.6	108.4	107	109.3	87.5	97.4	111.3
Q8N474	99.4	109.8	104.4	124.2	143.9	142.1	60.3	117.3	107.8	129.4
P11215	86.5	89.3	147.3	105.5	102.4	94.7	152.5	66.2	93.6	106
P01130	95.1	106.2	89.2	96.2	99.9	94	76.8	71.8	110.9	99
P28799	184	67.2	117.3	95.5	111.2	100.6	90.8	115.2	74.1	77.4
Q7Z7M9	102	83.2	100.2	98.3	86.6	99.3	96.2	107.6	124.6	124.6
P16871	56.4	68.5	89.1	92.4	67.2	84	82.1	74.8	132.9	108.7
P62826	59.5	49.3	83	88	43.6	47.4	45	46.3	125.6	116.2
Q9Y5I4	96.7	140.5	72.6	98.7	114.6	99.6	112.3	93.7	122.1	116.6
Q16627	102	111	87.1	92.9	114	115.6	104.1	109.8	118.4	125.9
P0DP57	67.1	77.2	84	101.4	67.5	81.8	88	64.5	114.1	123.4
P01704	115.7	83.6	132.5	68.8	118	67.6	77.1	99.5	118.8	114
Q9GZP8	59.7	74.7	54.6	53.1	57.8	51.5	46.9	22.6	55.4	66
P02724	63.6	53.6	60.6	70.4	76.1	77.3	40.6	36.6	119.2	135.1
Q8IZM9	111.9	114.4	120.8	122.7	113.7	117.3	104.4	81.1	103.2	104.7
P10646	79.6	93.9	78.9	120.7	140.7	140.3	87.5	95.5	87.5	91
Q92854	76.9	97.8	113.7	117.9	113.3	87.4	102.2	89.2	106.7	107
Q03405	125.4	122	60.9	145.6	116.4	117.2	111.6	91	95.9	98.6
Q9C0C9	72.7	87.9	92.1	80.6	84.4	75.6	72.5	49.4	108.8	86.9
Q07507	96	90.9	109.8	108.6	95.9	76.8	64.3	82.8	118.2	96.7
P49454	93.7	98.8	121.8	89.1	104.7	114.4	89.4	115.9	114.9	98.9
O00592	94.9	115.3	100.2	87.9	87.4	107	77.8	64.3	121.5	115.7
Q9UK23	74.7	88.5	93.8	103.9	95.2	98.2	122.1	66.9	103.5	102
Q05655	65.3	67.6	86.1	70.8	78.9	62.3	55	24.7	91.9	51.8
Q8NCW5	88.1	72.1	66.9	104.8	62.2	101.4	67.2	76	100.9	114.3
P49588	62.7	58.6	85.3	60.5	77.2	75.1	68.3	87.3	73.2	60.8
Q9UHY7	91.1	82.9	91.4	81.2	65.4	83.7	83.7	101.8	104.3	90.5
P14621	87.8	120	83.8	54.9	94.6	93.5	47.5	40	124	122
Q9Y2S2	101.3	107.3	102.3	140.9	108.3	79.4	90.4	91.9	79.6	76.7
P04233	88.9	99.6	100.1	117.3	93.8	99.5	104.3	66.3	129.3	130
Q9UBQ0	68	56.4	81.1	156.3	97.4	62.1	108.3	93.7	88.3	81.7
Q6ZN30	97	109	109.9	115.9	100.6	99.2	103.2	96.5	99.5	94.6
O43405	71.3	75.3	93	88.7	83.7	82.5	72.3	71	150.2	129.2
Q9UL18	73.7	118.8	69.8	94	92.9	111	71.4	96.4	49.2	79
Q9NQS3	93.7	104.4	110.8	103.2	98.5	106.4	103.2	79.2	114.9	100.1
Q9H2K8	67.2	68.3	99.7	54.4	41.4	37.8	55.5	155.5	59.4	78
Q9ULZ3	97.2	97.2	123	112.5	97.5	101.7	122.1	112.1	98.3	99.7
P07333	84.8	77.2	106.3	97.3	89.9	81	84.5	84.6	103.4	115.1
Q9UHL4	78.8	107.6	143.2	68.1	77.5	95.5	69.8	88.8	118	116.5
Q96D15	72.9	124.3	142.6	125.5	110.1	98.3	95	96.5	126.8	100.4
P08319	50.3	53	61.2	45.7	62.1	20.1	37.9	22.5	75.9	56.9
P41240	75.8	74.7	118.6	135	89.1	87.7	64.3	86.3	101.6	102
P19957	86.9	97.8	120	114.7	186.6	137.8	153.3	157.5	66.1	77.1
Q8N392	31.9	21.2	59.3	77.5	19.2	34.2	33.9	7.2	17.1	26.2
P25940	84.8	102.8	130.5	99.2	206.4	207.5	151.2	89.2	138.7	132
P14324	84.7	80.2	93.9	123.7	86.5	90.3	78.9	87.8	101.6	87
O00264	101.2	91.8	92.5	93.2	92.4	99.4	73	87.2	109.3	99
P25391	116	92.8	124.9	136.7	134.1	129.3	143.2	129.8	81.2	88
O60268	62.6	74.1	122.7	79.3	83.4	70.3	82.2	74.7	96.8	87
Q9H3G5	100.2	93.9	110.4	122.6	114.8	100.6	151.1	119.4	89	82.5
A0A0C4DH36	125.1	125.7	96.1	75.7	94.1	85.3	72	64.6	100	137.2
Q8N436	98.3	88.3	114.7	102.8	128.2	91.7	105.2	96.4	100.6	109.2
P54753	112.6	101.6	106.5	132.9	123.7	106.1	101.3	75.2	119.9	130.4
A0A075B6I0	191.1	74.2	92.1	52	93.1	46.6	30.5	60.8	121.8	115.8
Q8N3J6	76.2	70.4	103.4	106.5	96	92	83.1	106.8	110.7	104.5
Q13232	62.3	97.8	117.2	44.9	63.7	121.7	99.3	122.3	128.4	98.6
A0A0J9YX35	106.6	95.5	109.2	109.5	89.9	82.3	111.2	131.1	116.3	112.5
Q00688	74.9	80.2	109.9	97.2	74.7	96.4	61.4	61.2	98.4	105.1
P01742	103.1	76.8	84.7	80.7	105.2	78.4	98.6	110.8	119.4	127.2
P26022	130.6	135.2	98.2	114.7	192.6	209.6	125.3	124.5	53.6	66.3
P18054	75.7	73.8	109.8	112.6	70.2	83.5	80.4	56.5	71.9	65.4
Q4G0N0	106.9	150.7	126.1	85.7	131.9	113.6	94.7	60.2	79	67
P16035	83.6	92	111.3	132.9	105.2	108	89.4	66	137.8	119.8
O75340	91.4	84.2	71.2	78.7	80.5	102	114.1	96.6	99.7	124.5
Q9UNF1	71.5	80.2	69.8	89.4	77.2	95.4	81.7	117.4	122.7	100.9
Q9GZN8	95.5	91.6	101.5	81.7	83.9	102.7	84.3	120.6	98.4	103.5
P30085	126.7	83.5	102.9	133.4	82.6	76.2	80	112.7	81.7	83.5
Q13423	92.5	113.6	114.8	118.2	81.5	111.5	107.4	117.5	74	88
P31151	111.2	74.8	91.8	100	88.2	99.6	95.2	76.2	83.7	94.5
Q8NBJ7	60.6	61.9	99.3	88	90.1	60.7	77.6	97.4	132.3	120.5
Q9Y266	73.4	93.1	105.2	78	89.5	89.2	87.1	82	119.6	92.7
Q6UWW0	86.2	113.6	109.7	99.7	98.2	87	110.4	112.3	121.4	122.6
Q99435	91.5	96.3	118.8	103.7	110.8	90.4	93	104.5	108.9	98
Q16661	97	93.4	89.6	77.3	87.5	79.8	111.4	124	109.5	106.1
Q96GG9	84.6	95.3	69.6	101.7	75.9	92.9	77.2	69.9	99.5	113.1
Q92876	70.9	85.8	60.3	81.1	78.8	87.4	74	84.3	133.1	103
P17927	98	78.3	119	113.1	107	109.6	111.4	134.2	114.8	122.4
Q9H336	96	96	129.9	155	69.2	118	102.8	106.9	131	132.1
Q6UWH4	83.4	102.8	107.1	111.5	114.8	108.8	58	107.4	128.3	115.3
Q9NS98	84.6	98.8	92.1	72.1	74	90.7	83.8	83.4	89.5	85.9
Q9NT22	78	127.5	96.4	72.1	94.7	98.3	72.5	109.7	146.1	143.7
Q32P51	74.3	80.7	159.7	331.8	96.2	56.9	137.2	147.7	74.9	53.5
P51149	87	75.1	81	100.1	85.6	91.5	80.2	64.6	88	86.8
P05026	90.4	81.9	121.3	102.5	90.7	109.8	89.6	80.9	94.8	116.8
P10153	105.8	106.8	78.7	81.5	101.8	94.7	109.2	94.9	120	103.5
P06865	88.7	82.3	56.1	68	92.9	90.2	85.8	83.5	136.7	133.7
P51397	71.8	73.1	82.9	75.1	72.2	72.1	64.5	68	97	69.3
Q16658	69.1	60.8	80.6	59.7	76.8	69.6	65.6	95.5	101.2	111.9
P20073	76.4	88.8	96.8	92.7	88.1	84.2	95	80.4	107.6	101.3
P48061	68.4	88.7	105.5	114.9	82.5	93.7	101.6	96.7	124	127.9
Q96GW7	77.8	47	82.4	106.8	89	76.1	91.9	61.7	112.8	121.8
Q9P2B2	99.1	80.1	124.3	91.9	128.4	97.7	64.6	133.3	94	101.1
Q9ULC4	64.4	65.4	75.4	140.3	56.5	53.8	71.5	119.6	99.5	71
Q8IU54	80.5	105.3	108.2	129.2	94.4	113	76	104	107.9	89.7
P62993	96.1	97.2	83.5	98.4	102.1	98.2	98.2	92	109.1	97.3
P61020	72.9	117.2	93.9	64.2	78.7	60	86.9	131.2	105.7	89.5
Q9HD89	82.5	93.7	98.5	90.4	127.4	125.9	111.9	128.3	93.3	98
P10912	70.7	101.7	97.4	56.6	64.5	59.7	97.7	96.8	84.6	52.7
P22234	83	73.3	98.5	109.7	69.8	79.8	84.6	92.6	88.3	100
Q9UQ53	142.4	92.7	138.2	88	96.9	99.8	108.9	146.9	102.5	73.6
P47929	76.4	70.3	63.7	153.8	57.9	96.6	183.8	150.5	82.4	98.4
Q9H772	91.6	80.3	81	60.8	193.5	211.6	84.2	50.1	83.8	105.4
O95185	91.2	73.4	109.9	114	101.4	102.3	119.8	82.1	124.7	121.1
Q9NRX4	80.1	67.6	85.5	101.7	81.3	67.3	69.3	68.7	103.3	113.3
A8MTJ3	97.6	114.7	94.4	119.8	96.3	80.9	73.2	79.4	79.6	84.9
Q9Y3B8	84.3	70.9	104.7	92.9	82.9	74.7	86.6	66.4	103.3	97.1
P14207	98.3	93.5	104.8	123.7	97.9	105.1	81.4	64.8	119.6	117.3
P24534	46.6	48.3	66.8	93.1	59.1	48.9	18.9	34.4	52.1	54.5
Q9H8J5	91.3	85.9	107.5	87.5	117.3	105.7	84.1	86.3	102.9	120.7
Q5ZPR3	126.4	131.3	104.6	107	120.1	107.3	129.3	99	134.1	109.9
Q9P0L0	84.1	107.7	101.7	103.1	68.1	72.4	83.1	74.6	83.9	69.1
Q14D04	92.9	91.4	116.2	85.4	103.4	105.6	89.7	85	75	76.5
Q4KMG0	92.9	89.2	113.5	106.6	110.1	125.8	144.6	124.5	108.8	110.6
P15374	88.6	79.3	83.3	91.7	74.8	69.1	67.2	70.4	109.2	93.8
P16233	81.2	58.6	140.5	104.6	102	79.3	68	60.3	133.8	166.1
Q6ZMP0	102.5	112.1	87.9	115	99.1	112.5	112.1	125	144	127.8
P29373	62.9	73.3	57.5	52.6	76.1	66.8	82.9	89	97.3	111.7
Q96AE4	82.3	90	94.8	127	114.5	88.7	86	107.8	105.9	112.9
Q13526	70.3	76.7	67	64.2	91	86.4	59.4	109.7	104	116.2
Q8TD06	60.4	78.5	63.4	62.2	73.9	54.2	92.5	130.5	110.3	120.1
Q9Y4D7	86.1	83.8	104.8	109.4	110.4	105.1	102.6	104.4	112.1	101.7
Q96P20	70.6	193.9	110.5	83	74.4	109.1	100.6	101.3	107.2	96.9
Q8NFL0	90.8	98.1	100.9	111.8	101.6	111.3	93.1	85.3	131.3	124.6
O60896	82.5	86.5	93.9	62.2	90.2	83.2	103.7	101	121.3	120.4
Q15424	123.8	131.3	135.2	115.9	115.8	125.5	119.4	117.4	96.5	95.3
O94766	77.7	78.4	107	117.9	93.5	83.3	86.9	86.7	108.4	115.6
P16234	97.8	128.8	132.4	110	121.6	112.9	98.5	122.9	98.3	93.9
Q99798	80	93.8	126.4	126.4	107.2	91.5	74.6	98.1	129.1	103.1
Q9GZV9	106.1	109.8	144.8	176.9	117.9	126.6	144.3	103.6	81.1	64.1
P13686	97.4	104.2	109.4	129.6	111.9	98.7	91.6	87	85.5	87.5
Q9H1B5	126.9	144.2	107.5	98.8	108.9	98.3	89	145.9	84.1	93.9
P22626	92.3	105.6	102.6	177.6	83.1	73.9	107.1	80.1	94.2	91.2
O14960	64.6	74.2	55.4	54.5	70.2	80.3	76.9	88.2	107.2	103.3
Q96PX8	81.4	80.4	108	113.6	79.6	77.5	101.2	74.6	111.1	114.6
P07814	74.5	83.7	66.5	75	84.5	78.3	100.3	73.8	118	105
P20042	115.6	117.4	133.5	128.6	112.6	109	87	88.7	75.6	82.5
P12081	74.9	104.4	48	114.2	95.2	62.9	61.3	43.8	82.5	94.2
P00167	93.2	105.8	125.6	105.4	96	93.5	90.9	121.8	112.9	98
Q5H9L2	88.6	109.3	138.4	102.4	131.5	139.4	99.5	114.8	115.7	90.5
O14974	96.7	98.5	82.5	103.3	99.8	90.3	94.2	88.3	92	119.4
P05107	79.1	81.9	105.1	108.7	105.2	92.4	102.8	151.9	84.5	90
P62195	92.8	95.7	82	107.9	94.5	66.6	103.6	124.5	78	93.9
Q9NR31	65.3	68.7	91.3	81.2	64	72.1	91.5	67.6	68.9	67.2
P51460	40.8	52.6	86.6	100.7	52.5	49.4	58.8	58.6	60.9	62
Q9NX62	74.8	72.8	119.3	105.4	81	75.7	100.3	92.9	102.9	103.5
O43184	94.1	149.8	180.7	134.2	126.5	139.9	193.6	155.6	69.9	62.8
Q08334	104.1	91.1	83.6	117.2	119	112.7	47.5	121.5	107.2	89.6
O95196	97.3	122.4	114	105.8	91.8	62.9	76.4	84.9	80.2	122.3
P28482	51.3	68	65.5	68.9	44.9	41	45.9	66.1	65.5	62.5
P36959	33.3	32	74.5	60.1	33.9	29.6	22	38.6	85	91.8
P36269	95.5	94.3	89.4	115.7	104.7	88.9	91.6	101.2	116.6	130.7
Q9UBG3	72.9	80	81.9	24	74.6	48.1	45.9	58.8	55.9	168.5
Q8N8J6	83.7	97.1	111.8	109.1	82.3	95.5	91	92.1	144.3	133.5
Q96SB3	85.3	100.4	93.5	107.8	92.9	100.9	135.5	82.8	92.3	78.2
Q8IWK6	114.2	108.7	106.3	150.8	105.5	112.2	91.8	93.6	111.6	89.6
Q9GZZ9	56.9	71.1	90.3	149.4	87.8	71.8	51.1	56.2	79.6	86.4
Q13126	118.4	47.8	96	111.1	105.9	107	93.9	67.6	148.4	90.6
Q9HAV0	62.8	88.1	96.1	96.2	72.6	76	80.9	90.7	102.6	86.3
Q01484	86.3	84.1	120.7	138	110.9	112.6	93.1	132	104	107.1
A0A075B6R9	124	76.8	113.4	123.3	122.2	102.7	86.7	80.8	106.7	117.8
Q9BRF8	81.6	86.3	101.4	72.4	71.2	67.8	66.1	83.8	101.8	93.4
Q8TEA8	65.8	94.3	122.7	115.5	83.7	69.4	70	72.4	72.5	67.6
Q92187	84.7	75.7	109.9	118.1	101.3	89.5	100.9	88.1	130.1	117.3
Q9H9K5	95.1	91.1	140.4	105.7	118.7	95.9	107.7	90.3	102	103.5
P54108	105.9	117.1	113.1	105.6	114.7	107.7	98.9	101.4	105.4	107
Q9NWQ8	102.4	96.6	89.5	158.1	131.4	112	63.3	152.1	128.9	121.6
Q9P2K8	91	94.5	103.2	125.4	101.8	118	113.4	104.2	103.8	95.8
P22894	113.3	137	147.6	75	101.5	103.8	112.8	91.7	99.9	69.9
Q96AP7	92.9	102.5	89.8	92.3	94.5	109.5	84.7	94.1	124.2	126.3
O00748	67	92	95.9	118.7	131.8	119.4	61	108.3	101.8	114.5
Q08257	82.3	77.9	57	94.5	68.4	75.3	87	93.7	91.1	89.2
P63098	94.4	90.9	99.4	60.6	117.3	104.2	95.7	73.6	87.3	92
Q7L5N1	77.6	73.8	109.5	106.2	68.5	74.8	64.4	60.3	82.7	107.7
P07306	126.2	117.8	103.2	126.4	94	106.4	75	99.9	94.1	104.9
P62241	90.8	103.6	93	151.8	126.1	94.3	99.9	107.9	94.8	68.1
A0A0B4J1Y9	88.7	57.1	93	68.2	75.1	61.8	49	60.5	142.2	141.3
Q9H3S1	92.6	83.7	66.2	116.3	102.8	88.9	90.6	53.7	109.1	130.7
A6NMZ7	90	125	106.7	109.7	103	117.4	115.1	81.3	154.3	139.9
P49591	47.1	78.5	82.7	31.2	41.8	39.5	35.4	55.2	58.1	49.2
P40306	82.6	78.9	67.6	75.9	66.5	60.1	72.7	67.7	96.9	86.7
Q00839	100.8	74.4	65.8	137.2	116.8	86.8	127.1	58	121.2	126.1
P07311	86.4	66.7	95.2	128.1	108.5	104.1	112.9	73.1	117.5	113.7
P14550	101.4	73.6	69.3	96.4	91.3	81.2	118.9	131.2	82.2	97.9
Q9Y547	85.5	117.6	106.9	66.2	91.7	90.4	62.7	85.6	122.5	117.5
O95747	69.7	84.9	91.8	144.9	107.9	91.6	73.1	107.6	94.3	100.8
P05771	29.5	26	47.1	56.5	17.7	21	16.9	12.7	32.8	17.3
Q9BPX5	86.5	84.1	108.2	88.3	83.8	88.9	97.9	53.4	101.6	78.8
P68036	55.3	67.4	60.1	90.8	91.5	38.1	64	45.3	77.2	75.6
Q9BZR6	104.8	96.9	164.9	72.7	119.2	93.5	60.9	82.8	109.3	122.7
O75339	76.6	62.8	119.4	107.6	109.2	112.7	114.4	70.9	58.3	63
P40926	98.5	96.5	65.8	75.5	59.8	58.8	101.7	79.4	77.4	97.1
O94910	110.3	100.7	108.5	96.8	102.5	97.5	98.4	104.6	84.6	139.8
P49189	58.3	64.3	70.5	101.9	61.2	54.8	51.7	46.4	118.8	106.9
P04085	114.6	89.6	121.6	125.8	86.5	85	112.9	147.1	134	104.2
P28676	107.2	88.5	107.2	127.1	78.2	90.9	80.7	42.1	76.9	102.7
P20339	75.5	91.8	108.2	101.7	67.9	99.1	77.7	55.9	85.7	109.5
Q6ZMH5	100.5	117.1	116	137.7	120.1	118	111	82.9	106.1	83.3
P07741	65	89.7	91.4	97.8	78.6	67.6	128.1	125.4	73.3	77.3
P55263	74.9	47.1	76.7	145	45.8	52.2	90.7	77.7	108.6	103.1
Q7L9L4	82.9	79.7	109.1	124.5	88.6	73.2	76.7	86.6	101.7	75.4
P35052	82.7	106.9	115.5	102.7	98.8	102.7	129.2	101.3	97.7	102.4
P11684	85.1	94.5	83.4	62.3	77.8	79.4	55.6	41.7	157.2	147.4
P36873	73.3	80.3	89.1	195.7	93.9	101.3	50.1	81.6	107.3	132
Q14696	65.3	87.4	100.7	99.2	72	83.9	49	79	73.7	68.1
P13473	104.7	117.1	112.3	129.7	107.4	114.1	81.5	96.8	116.3	103.8
O75594	98.2	112.6	124.9	128.8	117.7	126.3	112.7	101	91	89.9
Q9C0C4	84.7	99	110	101.3	114.9	94	150.8	79.5	120.3	109.5
P14317	86.6	89.9	99.6	119.6	106.3	81.1	102.4	114.4	89.5	99
P49643	94.4	100.1	65.1	88.4	79	121.6	86.5	54.8	102.1	84.1
O76061	91.4	93.5	102	94.1	97.3	98.4	94.3	75.9	118.3	132.5
O43837	95.7	129.8	103.7	98.1	106.4	110.7	83.4	76.8	117.9	117.6
P16150	110.2	113.8	120.4	113.4	100	103.2	70.3	99.1	122.2	104
P09497	75	108	82.4	134.3	88.8	90.7	77.5	41.7	87.6	77.9
Q7LDG7	21.6	30.2	55.8	57.3	19.6	23.9	37.1		30.8	18.8
Q9BYH1	81.1	77.6	82.2	126.6	115.2	83.6	115	77.1	119	98.5
Q9ULH1	69.2	77.2	109.4	115.1	76.4	77	115.5	135.3	60.9	69.7
Q8IUZ5	93.8	88	109.8	155.7	59.6	81	74.5	94.9	101.9	78.6
P0DJD7	125.7	111.6	99.1	89.1	93.1	87.8	130.1	128.9	81.6	77.6
A0A0A0MRZ8	162.4	88.7	101.5	61.6	114.6	59.3	48.2	74.5	180.2	182.2
P36941	90.3	74.7	91.6	93.4	81.7	162.6	42.1	144.4	88.2	54.3
O76003	106.1	80.3	100.3	85.3	85.7	79.8	81.9	83.8	98.6	123.7
Q6UWY5	82.5	66.2	105	116.2	98.2	90.1	87.2	115.8	108.3	117
P20138	102.6	99.6	109.1	105.8	112.3	82.2	82.9	93.4	113.9	100.7
Q8N442	33	42.1	33.4	19.4	1193	22.2		32.1	24.4	20.4
O00231	76.5	42.4	87.8	110.2	74.4	92.9	77.1	23.4	102.7	90.2
P21399	85.9	97.7	106.8	82.4	97.1	77.6	86.6	74.7	95.5	110
P46926	82.2	75.4	96.8	99.6	71.2	88.4	84.7	103.9	86.6	78.8
Q6KC79	104.7	119.8	128.7	115.8	114.7	105.6	124.9	145.8	101.7	94.9
Q9H160	144.8	162.9	134.9	105.1	104.9	124.8	101.1	88.8	74.3	71.5
Q9BW91	95.9	71.1	84.9	80.2	91.8	86.8	87.6	95.2	129	129.6
Q9Y2K7	91.7	103.2	97	104.2	95.8	108.9	80.2	79.5	131.2	132.3
P62857	93.3	90	91.4	135.1	73.7	79.9	140.5	79.4	119	110.1
O14841	72.7	76.9	72.7	75.6	76.1	92.4	98.9	90.6	122.4	110.8
Q92743	66.2	93.6	112.7	139.4	224.7	95	78	69.1	157.9	143.8
P18848	124.9	191.6	181.9	5.6	57.6	52	78.2	28.4	116.7	91
P13987	85.9	89.2	86	88.1	91.7	97.8	74.4	71.2	145.8	147
P50453	70.7	97.9	106	97.7	66	70.1	76.3	55.7	89.2	92.6
Q86SF2	140.2	100.3	78.5	109.5	89.7	98.5	93.6	119.4	100.7	87.3
O43765	60.6	73.5	122	62.7	58.2	62	53.8	33.9	112.1	112.7
P13224	87.5	120.8	86.3	109.4	55.2	63.6	57.8	33.1	77.1	59.3
Q16539	77.3	100.1	98.2	106.2	94.3	104.1	72.1	118.9	86	90.3
P18858	81.3	116.8	66.2	129.7	133.2	98.5	134	88	90.5	75.3
P20827	121.3	128.3	115.9	112.8	121.3	125.3	99.3	107.9	132.3	125.7
Q14210	89.9	117.7	70.9	56.5	74.6	77.6	70.9	66.2	190.4	177.9
P21583	83.4	98	88.4	92	93.4	104	77	70.8	107.8	122.9
Q96FJ2	76.8	80.8	90.9	88.8	68.7	83.4	73.6	68.7	90.8	98.3
Q68CJ9	117	117.8	105.1	128.6	136.6	132.7	93.1	119.1	102.9	99.9
Q13404	53.9	71	83.6	89.8	60.3	67	55.5	77	106.4	94.1
Q96HR9	90.7	102.6	109.5	113	96.3	100.1	109.7	121.8	103.5	92.3
O75509	90.2	89.1	104.3	113.6	95.6	93.7	88.4	82.3	125.2	112.1
P41271	107.5	113.9	109.6	102.8	111.5	120.5	104.2	94.3	102	104.9
P07998	79	97.6	101.2	106.3	132.6	66.9	104.5	148.9	152.8	83.5
P01817	149.1	74.1	102	52.7	101.4	49.1	50.1	65.4	175.4	179.1
Q9HC78	84.1	92	105.5	114.9	105.2	96.1	111.8	105.4	100.3	94.6
Q9BX67	102.4	120.4	113.2	132.3	113.7	115.5	94.7	70.6	125	117.7
P39687	116.2	115.5	83.5	81.2	110.5	81.6	98.2	70.3	102.5	92.1
Q9UNM6	77.1	83.8	111.1	93.2	85.6	106.3	46.6	116.3	100.7	97.7
P23435	84.4	98.5	108.9	91.5	123.7	110.3	82.4	84.4	153.2	150.8
P47972	84.9	119.2	128.9	140.5	110.6	93.2	79.9	70.9	116.9	93.3
Q12906	104.3	103.6	121.3	127.2	107.6	119.5	82.9	142	100.9	93.2
P48444	74.4	100.1	108.7	104.6	76.9	48.9	44.6	84.4	67.7	92.3
Q9HCN8	103.8	97.3	117.5	100.6	100.6	100.4	80.8	81.7	88	87.6
Q9NZN9	57.7	97.1	67.7	59.7	64.7	72.4	55.8	65.7	112.1	108.1
Q8TCD5	76.1	69	72.7	86.3	73.7	58.5	70.6	67.6	91	79.2
Q08188	118.5	127.3	107.5	116.9	108.9	96.2	89.5	109.4	90.8	81.4
Q96F07	78.8	86.2	78.8	84.4	96.1	58.3	71.2	68.1	100.1	116.9
P42704	83.2	114.8	102.7	97.3	98.1	101.2	143.4	122.5	102.4	99.1
P63173	133.9	91.9	109.4	137.9	100.5	81.9	107.5	153.9	89.9	82.5
Q06418	76.2	111.1	81.3	92.8	116	111.5	109.9	114.1	125.4	108.9
Q5T124	80.4	79.5	86.1	96.5	103.9	108.1	99.7	105.4	96.2	100.4
O75822	62.9	70.1	80.6	79.3	67	66.2	31.4	43.4	80.3	97.7
Q9H5P4	92.6	76.5	105.1	109	106	105	115.8	110.1	94.5	89.5
Q02790	81.4	103.1	83.9	148.3	109.5	92.8	102.1	86.4	79.5	84.7
Q9H9S4	71.8	87.5	78.7	73.9	82.3	67.6	62.5	69.9	76	70.4
O43236	77.9	82.5	63.3	107.2	210.4	78.4	71.6	80.6	75.2	86.1
Q9P2T1	61.5	59.9	70.7	92.6	88.5	77.8	51.1	100.2	90.9	78.9
Q14699	99	100	112.8	113.1	107.3	103.1	97.5	119.9	112.4	141.9
O00584	90	86.1	76.7	93.4	86.1	81.8	95.4	82.9	126	114.9
Q9NR09	117.7	108.1	104.8	126.8	114.5	85.1	104.4	118.3	78.9	95.9
Q68DA7	57.5	267.5	85.4	75.4	59.7	121.2	141	155	106.8	85.1
P49720	49.2	92	85.1	76.1	67.9	70	64	76.4	104.9	103.9
Q9UQV4	107.7	107.9	128	99.6	97.4	122	108.1	93	135.7	125.8
O75116	56.4	88.2	76.4	38.5	73.1	63.1	19.1	77.2	80.8	80.4
Q9NWV4	69.6	94.7	133.1	87.4	88.4	95.4	90.6	119.7	110.5	84.3
O14978	70.6	110.4	94	85.8	82.5	113.2	105.9	105.1	104.2	108.2
Q8N114	112.4	102.1	123.8	124.5	120.6	110.6	118.8	116.1	151.3	137.6
Q13555	95.7	86.9	104	125.9	92.4	92.9	134.5	89.5	112.8	91.7
P36543	69.4	63.3	124.9	107.2	65.9	65	96.5	138.6	109.7	74.8
Q14353	63.5	57.1	97.6	92.2	50.4	81.2	110.7	121.7	88.5	90
Q9ULX6	95.2	89.9	124.4	83.5	97.9	99.5	87.4	93.1	102.1	99.3
O43915	93.6	84.9	117.8	112.2	118	127.2	90.9	71.2	130.7	109.1
Q92786	85.2	76.6	109.7	74.2	102.2	104.7	84.7	79.7	100.7	116.3
P09529	94.2	150.3	107.2	79.1	115.7	103.7	88.1	43.4	115.5	113.3
Q9HC57	112.7	102.6	98.3	107.1	129.3	124.4	113.4	120	144	139
P19971	34.3	42.4	32.7	29.5	76.7	48.6	75.1	58.3	103.7	75.9
Q96MG2	84.8	97.7	109.6	73.7	89.8	111.9	54.6	66.5	107.1	102.4
Q9BSD3	29.6	864.5	30.8		124.8	23.4	49.5	28.3	28.4	32.7
P51955	90.8	95.9	108.5	114.5	99.7	102.7	118.5	116.7	93.6	99.2
P61086	63.2	81.4	120.2	81.5	72.4	82	70.6	57.7	92.4	89.2
Q6NVV3	68.8	78	92.7	69.8	85.2	74.9	96.5	92.3	106.9	120
Q13217	108.2	162.8	180.3	64	79.9	72.6	75.1	42.6	97.6	94.1
Q8N326	79	69.7	55.2	97.4	72.5	85.4	116.4	88.3	103.9	111.5
P57087	90	75.5	115	77.9	90.7	95.9	118.2	101.6	81	131
P32969	71.1	100	158.5	171.5	88.6	89.7	79.8	138.8	78.2	101.6
Q15375	126.4	83.5	161.6	110.4	103.1	99.9	82.5	98.1	105.8	96.3
Q8NHJ6	120.2	118.4	91.3	112.2	107.3	139.2	106.8	149.9	112.1	111.4
Q9Y2K5	416.5	139.5	156.8	61.8	156	78.7	106.1	195.8	26.5	23.4
O43291	93.7	82.5	54.2	81.7	78.9	122	96.3	64.7	136.8	113.6
Q15846	81.8	85.4	91.2	74.6	88.9	88.7	69.9	69.3	138.6	123.6
Q9H706	98.1	95.3	101.9	127.8	116.1	95.6	107.1	119.6	85.2	74.7
Q8IX05	86.4	105.2	96.8	72	193.9	105.6	101	79.2	125	109.4
P84090	97.8	99.5	138.9	95.5	101.4	105.7	136.6	103.5	107	111.3
Q12982	50.8	64.9	86.4	49.5	460.1	49		33.8	77.8	59.9
Q15761	108.4	106.5	116.2	135.9	117.1	107.9	112.9	89.9	98.7	99.8
Q9Y608	81.6	112.7	94.5	101.4	77.1	77.2	116.1	145.8	101.7	82.6
Q6UXH9	79.5	93.3	89.6	96.7	93.8	83.8	126.2	115.8	97	104.4
P21810	90.1	109.1	135.3	135.4	121	108.7	77.6	79.9	111.3	110
O14727	80.2	88.3	77.6	79.7	69.8	73	68.3	62.2	144.4	142.8
P01701	147.7	95.6	116.9	44.6	111.5	60.8	48.2	82.5	178.8	155.3
Q8IZP0	66.3	60.5	84.6	131.8	72.2	74.3	89.9	67.9	79.7	64.4
O75648	101.6	120.6	119.9	97.2	107.4	113.7	100.6	85.6	108	105.4
Q0VAF6	75.5	76.6	83.9	61.5	68.3	64.2	56.6	78.8	80.8	84.5
Q8WYP3	101	110.7	81.3	95.9	61.3	62	76.2	79.7	86.7	82.5
O94991	93.3	85.6	126.7	105.5	103.3	110.4	109.6	98.6	96.3	98.4
P41229	78	91.2	105.6	91.2	93.8	73.5	182.3	103.3	116.3	100.8
P07947	61.8	68.1	79.4	81.6	192.8	67.1	61.1	108.7	61	57.1
P25325	50.6	54.8	81.6	85.8	55.4	53.4	65.3	42.3	108.9	105.9
Q6W4X9	146.5	151.2	141.2	144.5	111.1	94.4	107.8	97.2	129.1	108.6
Q13064	94	92.8	115.9	90.5	103.8	90.1	67.9	88.8	106.3	79.3
P08311	90.4	97.5	96.9	95.1	98.4	94.5	84.6	89.6	94.4	87.6
P10809	40.3	84.2	133.5	30.3	67.8	86.2	61.9	23.2	62.3	41.5
Q16820	94.5	129	103.2	100.5	102.9	112.5	88.5	126.1	103.4	80.2
P25713	70.1	79.5	97.6	95.7	93.3	111.8	83.6	176.6	205.6	159
P30153	69.4	160.5	74.3	89.8	53.1	85	53.2	121.1	81.4	119.9
Q8NFZ8	83.6	96.2	113.3	93.3	93.6	89.3	93.1	104.5	113.4	118.6
P14384	82.5	95	108.1	117.4	94.1	103.5	72.4	102.6	109.2	101.2
Q96M27	84.8	88.9	123.9	88.9	78.3	84.4	71.4	63	90.1	80
Q96RT1	114.1	90.5	88.5	60.6	92.4	64.6	48.3	82.3	117.8	127.9
Q9H6R3	110.7	113.8	165.2	129.2	193.9	122.9	111.5	146.8	93.6	83
P49848	100	95.5	115.3	94.6	84	84.9	87.8	83.7	105.8	98.9
Q15121	65.7	92.6	100.5	86.4	104.6	89.6	51.8	143.6	99	83.5
Q6ICL3	58	47.1	75.6	81.5	54.2	50.4	37.9	50.4	124.3	111.6
Q01524	65.2	67.2	93.6	79.8	87.8	143.4	51.8	99.3	116.7	90.1
O14793	71	49.9	83.4	84.9	60.7	67.2	70	70.7	94.9	86.4
Q7Z304	116.3	108.4	95.8	109.3	128.3	121.5	94.9	122.2	93.7	97.1
Q9UPS6	91.9	92.9	117	147.4	101.2	103.7	86.1	105.8	107.4	109.2
Q8NC44	114.7	122.1	117.3	120.5	107.4	114.2	173.5	157.2	87.9	84
Q13094	63.9	84.2	102.6	63.8	59.7	71.2	83.3	82.6	73.9	89.3
P08579	103.5	142.7	138.8	89.7	126.3	118.9	111.2	104.3	102.8	65.2
Q16849	84.9	85.9	97.4	109.3	111.8	125.1	61.6	54.2	169.7	144.7
Q9Y5Y6	71.6	70.8	118.6	135.3	82.2	62.8	113.4	90.6	100.7	84.6
Q6GTS8	36.1	43	58.6	54.8	44.7	42.1	53.9	53.4	39.1	38.5
O75326	82	157.9	104.8	74.1	74.2	77.9	87.5	59.2	106.9	117.6
Q86UQ4	78.4	94.4	88.2	98.8	86.1	92.4	109.2	98.7	105.4	111.1
Q96H15	109	79.7	151.1	118.4	120.1	94.9	76.5	133.4	71	94.9
Q9H6B4	83.6	92.2	111.4	108.6	104.7	94.4	117	96.8	135.5	134.5
Q9NRY4	155.8	195.2	69.4	35	72	55	116.2	91.9	165.5	152.5
Q8IWJ2	92.4	92.8	109.2	89.6	116.4	108	111.9	114.2	114.3	85
P38571	107	93	96.2	126.7	78.2	86.1	76.4	82.9	92.4	76.6
Q96TA2	101.5	98.4	101.1	82.7	100.1	88.5	79.8	74.1	192.1	180.3
Q86UK5	55.1	68.7	301.9	90.6	104.4	142.2	67.9	118.3	66.5	65.6
P01624	143	83.7	95.6	64.5	116.8	67.1	47.4	77.9	160.6	152.3
Q9Y4A5	108.1	90.1	108.2	86.1	104.6	104.3	210.2	251.4	63.7	77.5
Q86SQ0	47.4	33.3	36.5	32.7	53.3	69.6	68	88.5	106.8	105
P16671	93.3	76.7	98.4	125	92.3	84.1	87.2	107.1	97	105.4
P80217	78.3	88	93.5	91.2	78.4	81.5	47.2	71.6	85.8	84.9
Q15154	80.8	69.9	69	117.7	88.9	118	85	89.6	79.8	73.4
P26641	82.2	91.1	115.3	130	94.5	96.2	113	86.7	75	84.8
Q8NHW5	96.6	113.2	104.7	84	97.9	96.8	113.8	95	112.5	104.8
Q9BXX3	106.8	144.1	139.7	117.1	146.1	107.5	122	74.3	115.5	135.3
P14778	76.4	84.3	117.7	78.7	111	97.5	73.3	49	131.4	120.2
Q12905	124.5	116.6	117.5	113.1	129.6	116.6	93.9	105.9	87.3	97.9
P16581	120.7	107.7	125.1	115.8	129.3	151.7	108.2	99.5	140.2	128.4
P23634	93.2	95.9	117.5	124	86.1	82.1	97.9	86.2	121.6	90.9
Q9UKZ9	83.7	124.9	102	116.9	77.4	69.3	68.9	95.4	85.9	98.2
Q24JP5	120.6	92.3	115.2	149.3	127.6	113.4	130.4	139.7	80	71.7
Q96JI7	70.4	73	170.3	71.2	186.4	163.9	126	87.7	47.3	43.4
A8MRT5	106.1	101.8	97.3	97.8	90.5	96.1	87.1	86.6	140.3	137.7
Q8N130	78.4	96.8	115.5	109.5	110.8	116.9	103.8	103.8	198.6	209.1
Q13275	89	96.8	125.7	93.7	108.3	119.1	121.9	83.2	116.8	92
P47914	122.9	178.1	89.5	68.3	121.2	139.4	76.6	84.2	103.6	95.4
Q9GZT8	60	63.2	102.4	121	79.2	79.4	78.6	75.4	110.5	114.1
O15305	84.9	96.2	117.2	112.9	101.3	117.4	81.8	89.1	114.9	105.4
Q96NB1	76.1	73.3	116.7	128	90.4	126.3	77.9	86.4	48.1	49.9
P08173	72.9	69.6	69.6	116.2	87.6	89.4	85.1	103.8	98.4	105.8
O43306	120.4	73.3	85.3	136.5	111.8	104.6	73	80.3	93.4	98.1
